# Exploring the clinical consequences and genetic aetiology of adult weight trajectories

**DOI:** 10.1101/2021.10.04.21264526

**Authors:** Jiayi Xu, Jessica S. Johnson, Eating Disorders Working Group of the Psychiatric Genomics Consortium, Andreas Birgegård, Jennifer Jordan, Martin A. Kennedy, Mikael Landén, Sarah L. Maguire, Nicholas G Martin, Preben Bo Mortensen, Liselotte V. Petersen, Laura M. Thornton, Cynthia M. Bulik, Laura M. Huckins

**Affiliations:** Pamela Sklar Division of Psychiatric Genomics, Icahn School of Medicine at Mount Sinai, New York, NY, USA; Department of Genetics and Genomic Sciences, Icahn School of Medicine at Mount Sinai, New York, NY, USA; Department of Medical Epidemiology and Biostatistics, Karolinska Institutet, Stockholm, Sweden; Department of Psychological Medicine, University of Otago, Christchurch, New Zealand; Canterbury District Health Board, Christchurch, New Zealand; Department of Pathology and Biomedical Science, University of Otago, Christchurch, New Zealand; Department of Psychiatry and Neurochemistry, Institute of Neuroscience and Physiology, The Sahlgrenska Academy at the University of Gothenburg, Gothenburg, Sweden; InsideOut Institute, Charles Perkins Centre, The University of Sydney, Camperdown, Sydney, NSW, Australia; Genetics & Computational Biology Department, QIMR Berghofer Medical Research Institute, Brisbane, Queensland, Australia; The Lundbeck Foundation Initiative for Integrative Psychiatric Research (iPSYCH), Aarhus, Denmark; National Centre for Register-Based Research, Aarhus BSS, Aarhus University, Aarhus, Denmark; Centre for Integrated Register-based Research (CIRRAU), Aarhus University, Aarhus, Denmark; Department of Psychiatry, University of North Carolina at Chapel Hill, Chapel Hill, NC, USA; Department of Nutrition, University of North Carolina at Chapel Hill, Chapel Hill, NC, USA; Department of Psychiatry, Icahn School of Medicine at Mount Sinai, New York, NY, USA; Icahn Institute for Genomics and Multiscale Biology, Icahn School of Medicine at Mount Sinai, New York, NY, USA; Seaver Autism Center for Research and Treatment, Icahn School of Medicine at Mount Sinai, New York, NY, USA; Mental Illness Research, Education and Clinical Centers, James J. Peters Department of Veterans Affairs Medical Center, Bronx, NY, USA

## Abstract

**Background:** Longitudinal weight trajectories may reflect individual health status. We examined the genetic aetiology and clinical consequences of adult weight trajectories in males and females leveraging genetic and phenotypic data in the electronic health records (EHR) of the Bio*Me*™ Biobank.

## Supplemental tables for "Exploring the clinical consequences and genetic aetiology of adult weight trajectories"

### Sheet: supl_table 1
Supplemental Table 1. Accuracy, sensitivity and specificity of the weight trajectory classification1
	Accuracy	Sensitivity	Specificity
Weight loss	0.98	0.972	0.984
Weight gain	0.99	0.973	1
Weight cycle	0.98	0.98	0.98
Stable weight	1	1	1
1Accuracy = (TP+TN)/(TP+TN+FP+FN); sensitivity = TP/(TP+FN); specificity = TN/(TN+FP) based on the random set of 100 participants in the BioMeTM biobank.
Abbreviation: TP=true positive; TN=true negative; FP=false positive; FN= false negative

### Sheet: supl_table 2
Supplemental Table 2. Weight trajectory distribution in the random set of 100 participants
	Random set (n=100)1	Overall (n=21,487)1
Weight loss	0.36	0.38
Weight gain	0.36	0.32
Weight cycle	0.51	0.45
Stable weight	0.15	0.17
1Weight trajectory was defined using the 5% cutoff for weight change. Stable weight is mutually exclusive from weight loss, weight gain and weight cycle. However, weight cycle could accompany weight loss or weight gain and thus the sum of each column could exceed 100%.

### Sheet: supl_table 3
Supplementary Table 3. Classification of weight trajectory against manual plot review in the random set of 100 participants
Weight loss 5%	Yes (algorithm)	No (algorithm)
Yes (reference)1	35	1
No (reference)1	1	63
Weight gain 5%	Yes (algorithm)	No (algorithm)
Yes (reference)1	36	1
No (reference)1	0	63
Weight cycle 5%	Yes (algorithm)	No (algorithm)
Yes (reference)1	50	1
No (reference)1	1	48
Stable weight 5%	Yes (algorithm)	No (algorithm)
Yes (reference)1	15	0
No (reference)1	0	85
1The reference is based on manual inspection of the individual weight trajectory plot

### Sheet: supl_table 4
Supplementary Table 4. Heritability of different weight trajectories1
Weight phenotype	Heritability (h2) 2	SE	Pval	BMI-adjusted Heritability (h2) 2	SE	Pval
Stable weight 5%	0.021	0.006	5.55e-17	0.015	0.006	3.02e-09
Weight gain 5%	0.041	0.014	5.54e-11	0.048	0.015	2.02e-13
Weight loss 5%	0.055	0.014	0	0.03	0.013	2.08e-06
Weight cycle 5%	0.047	0.012	0	0.037	0.012	9.75e-14
Stable weight 10%	0.091	0.014	0	0.081	0.015	0
Weight gain 10%	0.142	0.02	0	0.145	0.02	0
Weight loss 10%	0.19	0.019	0	0.184	0.02	0
Weight cycle 10%	0.242	0.021	0	0.234	0.022	0
1 5% and 10% refer to the two cutoffs used to define weight change.
2 Heritability estimate can range from 0 (not heritable) to 1 (completely heritable).

### Sheet: supl_table 5
Supplemental table 5. Significant phecodes associated with weight gain 5% (A), weight loss 5% (B), weight cycle 5% (C), or stable weight 5% (D) that passed the Bonferronni-corrected p-value of 4.4e-5 1
(A) weight gain 5% (21 phecodes)
phenotype	description	group	beta	SE	OR	p	n_total	n_cases	n_controls
278	Overweight, obesity and other hyperalimentation	endocrine/metabolic	0.9141	0.0509004	2.49453	4.11008e-72	17854	4770	13084
278.1	Obesity	endocrine/metabolic	1.03427	0.0601969	2.81305	3.65853e-66	17016	3932	13084
278.11	Morbid obesity	endocrine/metabolic	1.37635	0.102756	3.96042	6.52414e-41	14603	1519	13084
327.32	Obstructive sleep apnea	neurological	0.64546	0.0666367	1.90686	3.44905e-22	16765	1464	15301
327.3	Sleep apnea	neurological	0.609545	0.063563	1.83959	8.84226e-22	16935	1634	15301
278.4	Abnormal weight gain	endocrine/metabolic	1.23793	0.138602	3.44846	4.20117e-19	13351	267	13084
260	Protein-calorie malnutrition	endocrine/metabolic	-1.47905	0.193364	0.227854	2.02458e-14	12368	301	12067
782.3	Edema	symptoms	0.450257	0.070963	1.56872	2.22494e-10	18948	1313	17635
512	Other symptoms of respiratory system	respiratory	0.257161	0.0429734	1.29325	2.17477e-09	16422	5335	11087
271.3	Intestinal disaccharidase deficiencies and disaccharide malabsorption	endocrine/metabolic	0.289876	0.0510039	1.33626	1.32033e-08	19443	2245	17198
271	Disorders of carbohydrate transport and metabolism	endocrine/metabolic	0.282766	0.0509512	1.32679	2.86086e-08	19449	2251	17198
569.2	Gastrointestinal complications	digestive	-0.950377	0.197893	0.386595	1.56722e-06	18844	212	18632
260.2	severe protein-calorie malnutrition	endocrine/metabolic	-2.18409	0.48579	0.11258	6.92584e-06	12126	59	12067
242	Thyrotoxicosis with or without goiter	endocrine/metabolic	0.405592	0.0912149	1.50019	8.72587e-06	16137	572	15565
585.31	Renal dialysis	genitourinary	-0.555949	0.125962	0.573528	1.01645e-05	15975	451	15524
250.2	Type 2 diabetes	endocrine/metabolic	-0.191882	0.0442713	0.825404	1.4627e-05	18410	5224	13186
539	Bariatric surgery	digestive	-0.616324	0.144123	0.539926	1.89965e-05	20435	348	20087
512.7	Shortness of breath	respiratory	0.231469	0.0547574	1.26045	2.36645e-05	13958	2871	11087
585.32	End stage renal disease	genitourinary	-0.394686	0.0949252	0.673892	3.21237e-05	16289	765	15524
495.2	Asthma with exacerbation	respiratory	0.367313	0.0887837	1.44385	3.51611e-05	15604	734	14870
250	Diabetes mellitus	endocrine/metabolic	-0.178099	0.0433351	0.836859	3.95965e-05	18513	5327	13186
1 The PheWAS model was adjusted for sex, race, age, age2, BMI, number of doctor visits, smoking status (ever/never), and alcohol use status
Abbreviation: SE, standard error; OR, odds ratio; n_total, total sample size; n_cases, number of cases; n_controls, number of controls
(B) weight loss 5% (44 phechodes)
phenotype	description	group	beta	SE	OR	p	n_total	n_cases	n_controls
278	Overweight, obesity and other hyperalimentation	endocrine/metabolic	-0.688813	0.0502783	0.502172	1.01521e-42	17854	4770	13084
278.1	Obesity	endocrine/metabolic	-0.787575	0.0581635	0.454947	8.99113e-42	17016	3932	13084
260	Protein-calorie malnutrition	endocrine/metabolic	1.45928	0.138583	4.30285	6.28591e-26	12368	301	12067
278.11	Morbid obesity	endocrine/metabolic	-0.999597	0.0988866	0.368028	5.06437e-24	14603	1519	13084
569.2	Gastrointestinal complications	digestive	1.51151	0.167801	4.53355	2.10394e-19	18844	212	18632
327.32	Obstructive sleep apnea	neurological	-0.557183	0.0660866	0.572821	3.42439e-17	16765	1464	15301
539	Bariatric surgery	digestive	1.04214	0.123869	2.83529	3.98809e-17	20435	348	20087
585.32	End stage renal disease	genitourinary	0.671803	0.0803334	1.95776	6.13063e-17	16289	765	15524
327.3	Sleep apnea	neurological	-0.520246	0.0627	0.594374	1.06435e-16	16935	1634	15301
250.2	Type 2 diabetes	endocrine/metabolic	0.312822	0.0392046	1.36728	1.47283e-15	18410	5224	13186
250	Diabetes mellitus	endocrine/metabolic	0.301347	0.038595	1.35168	5.81362e-15	18513	5327	13186
585.31	Renal dialysis	genitourinary	0.79612	0.103474	2.21692	1.427e-14	15975	451	15524
569	Other disorders of intestine	digestive	0.854876	0.112309	2.35108	2.70228e-14	19015	383	18632
260.2	severe protein-calorie malnutrition	endocrine/metabolic	2.2413	0.328501	9.40559	8.9274e-12	12126	59	12067
195	Cancer, suspected or other	neoplasms	0.887954	0.131357	2.43015	1.38125e-11	18542	272	18270
260.6	Anorexia	endocrine/metabolic	1.14499	0.178125	3.14241	1.29274e-10	12229	162	12067
271.3	Intestinal disaccharidase deficiencies and disaccharide malabsorption	endocrine/metabolic	-0.317586	0.050106	0.727904	2.32339e-10	19443	2245	17198
271	Disorders of carbohydrate transport and metabolism	endocrine/metabolic	-0.31371	0.050027	0.730731	3.59179e-10	19449	2251	17198
198	Secondary malignant neoplasm	neoplasms	0.770255	0.127246	2.16032	1.41915e-09	18554	284	18270
316	Substance addiction and disorders	mental disorders	0.501178	0.085218	1.65067	4.07467e-09	17176	772	16404
290	Delirium dementia and amnestic and other cognitive disorders	mental disorders	0.65616	0.112134	1.92738	4.86974e-09	18512	428	18084
278.4	Abnormal weight gain	endocrine/metabolic	-0.91597	0.158746	0.400128	7.92526e-09	13351	267	13084
285	Other anemias	hematopoietic	0.2501	0.0440395	1.28415	1.35485e-08	17388	3385	14003
290.1	Dementias	mental disorders	0.639876	0.114086	1.89624	2.03814e-08	18495	411	18084
285.21	Anemia in chronic kidney disease	hematopoietic	0.644181	0.11866	1.90443	5.67304e-08	14346	343	14003
585.1	Acute renal failure	genitourinary	0.426069	0.0801887	1.53123	1.07641e-07	16305	781	15524
276	Disorders of fluid, electrolyte, and acid-base balance	endocrine/metabolic	0.297971	0.058162	1.34712	3.00513e-07	18990	1548	17442
250.3	Insulin pump user	endocrine/metabolic	0.346321	0.0679079	1.41386	3.39894e-07	14438	1252	13186
276.13	Hyperpotassemia	endocrine/metabolic	0.394423	0.0783259	1.48353	4.76176e-07	18237	795	17442
585	Renal failure	genitourinary	0.223415	0.0455746	1.25034	9.4776e-07	18491	2967	15524
250.22	Type 2 diabetes with renal manifestations	endocrine/metabolic	0.372537	0.0777557	1.45141	1.65849e-06	14132	946	13186
585.34	Chronic Kidney Disease, Stage IV	genitourinary	0.410566	0.0863153	1.50767	1.96897e-06	16186	662	15524
285.2	Anemia of chronic disease	hematopoietic	0.475565	0.0999974	1.60892	1.97689e-06	14496	493	14003
276.1	Electrolyte imbalance	endocrine/metabolic	0.282115	0.0594445	1.32593	2.07628e-06	18911	1469	17442
743	Osteoporosis, osteopenia and pathological fracture	musculoskeletal	0.264293	0.0581627	1.30251	5.51872e-06	19228	1733	17495
260.1	Cachexia	endocrine/metabolic	1.63573	0.360841	5.13323	5.81186e-06	12106	39	12067
249	Secondary diabetes mellitus	endocrine/metabolic	0.383987	0.085231	1.46813	6.62957e-06	13945	759	13186
743.11	Osteoporosis NOS	musculoskeletal	0.267256	0.0600712	1.30638	8.6274e-06	19119	1624	17495
743.1	Osteoporosis	musculoskeletal	0.265346	0.0597852	1.30388	9.06643e-06	19135	1640	17495
585.3	Chronic renal failure [CKD]	genitourinary	0.211467	0.048076	1.23549	1.08954e-05	18129	2605	15524
292	Neurological disorders	mental disorders	0.322298	0.0742984	1.3803	1.43856e-05	18994	910	18084
788	Syncope and collapse	symptoms	0.388211	0.0927659	1.47434	2.85358e-05	19710	546	19164
789	Nausea and vomiting	symptoms	0.348939	0.0834086	1.41756	2.87068e-05	18998	730	18268
318	Tobacco use disorder	mental disorders	0.227189	0.0548339	1.25507	3.42477e-05	18667	2263	16404
1 The PheWAS model was adjusted for sex, race, age, age2, BMI, number of doctor visits, smoking status (ever/never), and alcohol use status
Abbreviation: SE, standard error; OR, odds ratio; n_total, total sample size; n_cases, number of cases; n_controls, number of controls
(C) weight cycle 5% (143 phecodes)
phenotype	description	group	beta	SE	OR	p	n_total	n_cases	n_controls
285	Other anemias	hematopoietic	0.401757	0.0436287	1.49445	3.3054e-20	17388	3385	14003
585	Renal failure	genitourinary	0.399404	0.0461366	1.49094	4.84386e-18	18491	2967	15524
296	Mood disorders	mental disorders	0.365094	0.0425694	1.44065	9.7855e-18	16036	4229	11807
585.33	Chronic Kidney Disease, Stage III	genitourinary	0.503131	0.0590144	1.65389	1.52067e-17	17217	1693	15524
585.3	Chronic renal failure [CKD]	genitourinary	0.396789	0.0486554	1.48704	3.48908e-16	18129	2605	15524
296.22	Major depressive disorder	mental disorders	0.358961	0.0440736	1.43184	3.80558e-16	15685	3878	11807
296.2	Depression	mental disorders	0.353348	0.043846	1.42383	7.70203e-16	15734	3927	11807
318	Tobacco use disorder	mental disorders	0.411398	0.0542121	1.50893	3.23198e-14	18667	2263	16404
654	Other and unspecified complications of birth; puerperium affecting management of mother	pregnancy complications	1.08929	0.144269	2.97218	4.33809e-14	12387	275	12112
278	Overweight, obesity and other hyperalimentation	endocrine/metabolic	0.34783	0.0464424	1.41599	6.91421e-14	17854	4770	13084
587	Kidney replaced by transpant	genitourinary	0.906187	0.122616	2.47487	1.46318e-13	15855	331	15524
585.1	Acute renal failure	genitourinary	0.59913	0.0814893	1.82053	1.94886e-13	16305	781	15524
316	Substance addiction and disorders	mental disorders	0.612977	0.0870197	1.84592	1.8664e-12	17176	772	16404
580	Nephritis; nephrosis; renal sclerosis	genitourinary	0.679309	0.0984786	1.97251	5.27268e-12	16021	497	15524
401.3	Other hypertensive complications	circulatory system	0.974048	0.142766	2.64865	8.93477e-12	9906	272	9634
278.11	Morbid obesity	endocrine/metabolic	0.637241	0.0936049	1.89126	9.91213e-12	14603	1519	13084
280.1	Iron deficiency anemias, unspecified or not due to blood loss	hematopoietic	0.433843	0.0641333	1.54318	1.33578e-11	15335	1332	14003
261	Vitamin deficiency	endocrine/metabolic	0.24269	0.0359987	1.27467	1.56597e-11	17732	5665	12067
261.4	Vitamin D deficiency	endocrine/metabolic	0.24753	0.0370276	1.28086	2.30896e-11	17269	5202	12067
569.2	Gastrointestinal complications	digestive	1.1293	0.171968	3.09349	5.13712e-11	18844	212	18632
782.3	Edema	symptoms	0.42308	0.0646024	1.52666	5.79282e-11	18948	1313	17635
285.2	Anemia of chronic disease	hematopoietic	0.666382	0.101948	1.94718	6.298e-11	14496	493	14003
539	Bariatric surgery	digestive	0.849542	0.130111	2.33858	6.60509e-11	20435	348	20087
317	Alcohol-related disorders	mental disorders	0.668404	0.104368	1.95112	1.51075e-10	16880	476	16404
276	Disorders of fluid, electrolyte, and acid-base balance	endocrine/metabolic	0.3748	0.0586152	1.4547	1.61343e-10	18990	1548	17442
289	Other diseases of blood and blood-forming organs	hematopoietic	0.616437	0.0964215	1.85232	1.62509e-10	18124	551	17573
569	Other disorders of intestine	digestive	0.725299	0.114886	2.06535	2.73312e-10	19015	383	18632
790.6	Other abnormal blood chemistry	symptoms	0.450968	0.0715268	1.56983	2.88424e-10	18924	936	17988
290.1	Dementias	mental disorders	0.709559	0.113238	2.03309	3.70233e-10	18495	411	18084
290	Delirium dementia and amnestic and other cognitive disorders	mental disorders	0.694498	0.111021	2.0027	3.96058e-10	18512	428	18084
112	Candidiasis	infectious diseases	0.570604	0.0919579	1.76933	5.46787e-10	16590	635	15955
278.4	Abnormal weight gain	endocrine/metabolic	0.850432	0.137148	2.34066	5.61628e-10	13351	267	13084
276.1	Electrolyte imbalance	endocrine/metabolic	0.370919	0.0599278	1.44907	6.03827e-10	18911	1469	17442
401.1	Essential hypertension	circulatory system	0.232158	0.0375438	1.26132	6.26302e-10	19562	9928	9634
401	Hypertension	circulatory system	0.231312	0.0375087	1.26025	6.96399e-10	19598	9964	9634
280	Iron deficiency anemias	hematopoietic	0.360733	0.0596496	1.43438	1.47072e-09	15569	1566	14003
427.7	Tachycardia NOS	circulatory system	0.777759	0.128803	2.17659	1.5567e-09	15427	311	15116
278.1	Obesity	endocrine/metabolic	0.326578	0.0541445	1.38622	1.6234e-09	17016	3932	13084
277	Other disorders of metabolism	endocrine/metabolic	0.615992	0.102323	1.85149	1.74311e-09	19546	489	19057
317.1	Alcoholism	mental disorders	0.688895	0.11445	1.99151	1.75311e-09	16793	389	16404
707	Chronic ulcer of skin	dermatologic	0.541708	0.0900324	1.71894	1.7789e-09	20133	595	19538
289.3	Personal history of diseases of blood and blood-forming organs	hematopoietic	0.695099	0.115655	2.00391	1.8539e-09	17977	404	17573
706.8	Other specified diseases of sebaceous glands	dermatologic	0.50239	0.0841251	1.65267	2.34446e-09	18065	748	17317
285.21	Anemia in chronic kidney disease	hematopoietic	0.711238	0.119791	2.03651	2.89691e-09	14346	343	14003
276.13	Hyperpotassemia	endocrine/metabolic	0.463348	0.0789961	1.58939	4.47898e-09	18237	795	17442
269	Proteinuria	endocrine/metabolic	0.402476	0.0690355	1.49552	5.54326e-09	19770	1007	18763
572	Ascites (non malignant)	digestive	0.864173	0.149857	2.37304	8.0857e-09	16851	218	16633
250.42	Other abnormal glucose	endocrine/metabolic	0.440991	0.0769425	1.55425	9.95838e-09	14073	887	13186
249	Secondary diabetes mellitus	endocrine/metabolic	0.497268	0.0869965	1.64422	1.09094e-08	13945	759	13186
250.22	Type 2 diabetes with renal manifestations	endocrine/metabolic	0.452779	0.0794497	1.57268	1.20556e-08	14132	946	13186
452	Other venous embolism and thrombosis	circulatory system	0.51306	0.0915693	1.67039	2.10717e-08	16944	587	16357
649	Other conditions or status of the mother complicating pregnancy, childbirth, or the puerperium	pregnancy complications	1.08752	0.194122	2.9669	2.116e-08	12376	152	12224
216.1	Screening for malignant neoplasms of the skin	neoplasms	0.936372	0.167672	2.55071	2.34307e-08	18791	182	18609
591	Urinary tract infection	genitourinary	0.362021	0.0648874	1.43623	2.41609e-08	17638	1242	16396
585.31	Renal dialysis	genitourinary	0.57351	0.102971	1.77448	2.55299e-08	15975	451	15524
588.2	Secondary hyperparathyroidism (of renal origin)	genitourinary	0.626838	0.11274	1.87168	2.69709e-08	15897	373	15524
250.4	Abnormal glucose	endocrine/metabolic	0.383572	0.0693822	1.46752	3.23182e-08	14288	1102	13186
588	Disorders resulting from impaired renal function	genitourinary	0.61327	0.111068	1.84646	3.35996e-08	15909	385	15524
571.51	Cirrhosis of liver without mention of alcohol	digestive	0.402082	0.0732619	1.49493	4.05855e-08	17531	898	16633
261.2	Vitamin B-complex deficiencies	endocrine/metabolic	0.391796	0.0714991	1.47964	4.25949e-08	13128	1061	12067
729	Other disorders of soft tissues	musculoskeletal	0.522265	0.0960376	1.68584	5.38424e-08	15338	557	14781
585.34	Chronic Kidney Disease, Stage IV	genitourinary	0.469453	0.0864658	1.59912	5.65604e-08	16186	662	15524
296.1	Bipolar	mental disorders	0.6124	0.113025	1.84485	6.01787e-08	12253	446	11807
771.1	Swelling of limb	symptoms	0.515022	0.0953244	1.67367	6.55985e-08	18161	549	17612
585.32	End stage renal disease	genitourinary	0.425182	0.079673	1.52987	9.47131e-08	16289	765	15524
706	Diseases of sebaceous glands	dermatologic	0.345158	0.0651094	1.41221	1.15047e-07	18523	1206	17317
250.3	Insulin pump user	endocrine/metabolic	0.364129	0.0687959	1.43926	1.20402e-07	14438	1252	13186
279.7	Other immunological findings	endocrine/metabolic	0.364422	0.0689964	1.43968	1.2795e-07	19693	1020	18673
292	Neurological disorders	mental disorders	0.392156	0.0749737	1.48017	1.68981e-07	18994	910	18084
681.5	Cellulitis and abscess of leg, except foot	dermatologic	0.6504	0.124559	1.91631	1.77364e-07	17566	321	17245
580.2	Nephrotic syndrome without mention of glomerulonephritis	genitourinary	0.76843	0.147505	2.15638	1.89321e-07	15747	223	15524
571	Chronic liver disease and cirrhosis	digestive	0.298611	0.0573737	1.34799	1.94336e-07	18137	1504	16633
70	Viral hepatitis	infectious diseases	0.262695	0.0505281	1.30043	2.0037e-07	16159	2300	13859
740.9	Osteoarthrosis NOS	musculoskeletal	0.290008	0.0562133	1.33644	2.48186e-07	17370	2099	15271
571.5	Other chronic nonalcoholic liver disease	digestive	0.304277	0.0590005	1.35564	2.50666e-07	18051	1418	16633
262	Mineral deficiency NEC	endocrine/metabolic	0.661449	0.129248	1.9376	3.0935e-07	12357	290	12067
707.2	Chronic ulcer of leg or foot	dermatologic	0.512629	0.100276	1.66968	3.18435e-07	20007	469	19538
698	Pruritus and related conditions	dermatologic	0.457835	0.0897624	1.58065	3.38722e-07	19666	617	19049
580.3	Nephritis and nephropathy without mention of glomerulonephritis	genitourinary	0.871055	0.170871	2.38943	3.43763e-07	15690	166	15524
327	Sleep disorders	neurological	0.246528	0.0491505	1.27958	5.28184e-07	17588	2287	15301
573.2	Liver replaced by transplant	digestive	0.840267	0.167883	2.31699	5.5836e-07	16804	171	16633
244	Hypothyroidism	endocrine/metabolic	0.23573	0.0471123	1.26583	5.62771e-07	17968	2403	15565
443.7	Peripheral angiopathy in diseases classified elsewhere	circulatory system	0.514323	0.103317	1.67251	6.42113e-07	17564	465	17099
70.3	Viral hepatitis C	infectious diseases	0.269431	0.0544202	1.30922	7.38572e-07	15815	1956	13859
260	Protein-calorie malnutrition	endocrine/metabolic	0.657199	0.132772	1.92938	7.42814e-07	12368	301	12067
327.4	Insomnia	neurological	0.255602	0.0517872	1.29124	7.98952e-07	17314	2013	15301
345.3	Convulsions	neurological	0.562037	0.114085	1.75424	8.37195e-07	18397	375	18022
285.1	Acute posthemorrhagic anemia	hematopoietic	0.991629	0.201422	2.69562	8.51652e-07	14127	124	14003
452.2	Deep vein thrombosis [DVT]	circulatory system	0.497138	0.101086	1.64401	8.74447e-07	16837	480	16357
350	Abnormal movement	neurological	0.266061	0.0543409	1.30481	9.7739e-07	18979	2109	16870
480	Pneumonia	respiratory	0.42934	0.0878043	1.53624	1.0097e-06	18314	636	17678
38	Septicemia	infectious diseases	0.920447	0.189089	2.51041	1.12852e-06	18956	142	18814
356	Hereditary and idiopathic peripheral neuropathy	neurological	0.772246	0.158683	2.16462	1.1354e-06	19029	198	18831
244.4	Hypothyroidism NOS	endocrine/metabolic	0.250917	0.0517024	1.2852	1.21546e-06	17514	1949	15565
71.1	HIV infection, symptomatic	infectious diseases	0.30129	0.0621353	1.3516	1.24128e-06	15418	1559	13859
681	Superficial cellulitis and abscess	dermatologic	0.358546	0.0741818	1.43125	1.34264e-06	18156	911	17245
110	Dermatophytosis / Dermatomycosis	infectious diseases	0.288457	0.0597746	1.33437	1.39483e-06	17495	1540	15955
345	Epilepsy, recurrent seizures, convulsions	neurological	0.430403	0.089202	1.53788	1.39975e-06	18625	603	18022
317.11	Alcoholic liver damage	mental disorders	0.884436	0.186777	2.42162	2.18776e-06	16540	136	16404
646	Other complications of pregnancy NEC	pregnancy complications	0.730325	0.154509	2.07576	2.28155e-06	12498	228	12270
433	Cerebrovascular disease	circulatory system	0.292399	0.0621073	1.33964	2.50196e-06	19807	1310	18497
456	Chronic venous insufficiency [CVI]	circulatory system	0.416623	0.0886396	1.51683	2.59915e-06	16991	634	16357
740	Osteoarthrosis	musculoskeletal	0.209353	0.0450991	1.23288	3.44929e-06	18817	3546	15271
530	Diseases of esophagus	digestive	0.17523	0.0378287	1.19152	3.61803e-06	18511	4931	13580
585.4	Chronic kidney disease, Stage I or II	genitourinary	0.515214	0.111282	1.674	3.65993e-06	15905	381	15524
531	Peptic ulcer (excl. esophageal)	digestive	0.531564	0.115256	1.70159	3.98748e-06	20336	349	19987
250.25	Diabetes type 2 with peripheral circulatory disorders	endocrine/metabolic	0.453003	0.0986568	1.57303	4.3965e-06	13755	569	13186
295	Schizophrenia and other psychotic disorders	mental disorders	0.50557	0.111689	1.65793	5.9939e-06	12280	473	11807
292.3	Memory loss	mental disorders	0.432263	0.0957529	1.54074	6.3509e-06	18609	525	18084
350.2	Abnormality of gait	neurological	0.2646	0.0590809	1.30291	7.51299e-06	18625	1755	16870
743	Osteoporosis, osteopenia and pathological fracture	musculoskeletal	0.260125	0.058089	1.29709	7.53273e-06	19228	1733	17495
71	Human immunodeficiency virus [HIV] disease	infectious diseases	0.271096	0.0606487	1.3114	7.82448e-06	15507	1648	13859
593	Hematuria	genitourinary	0.403507	0.0903044	1.49707	7.88453e-06	16971	575	16396
355.1	Chronic pain syndrome	neurological	0.642524	0.145321	1.90127	9.80589e-06	18571	262	18309
798	Malaise and fatigue	symptoms	0.221131	0.050093	1.24749	1.01282e-05	17582	2217	15365
110.1	Dermatophytosis	infectious diseases	0.27223	0.0620647	1.31289	1.15336e-05	17375	1420	15955
380.4	Impacted cerumen	sense organs	0.481687	0.110046	1.6188	1.20253e-05	19176	396	18780
428.3	Heart failure with reduced EF [Systolic or combined heart failure]	circulatory system	0.365463	0.0835493	1.44118	1.21871e-05	18157	698	17459
443	Peripheral vascular disease	circulatory system	0.256896	0.0589316	1.29291	1.3052e-05	18646	1547	17099
396	Abnormal heart sounds	circulatory system	0.422567	0.0976593	1.52587	1.51188e-05	18413	475	17938
743.1	Osteoporosis	musculoskeletal	0.258206	0.0596818	1.29461	1.51583e-05	19135	1640	17495
789	Nausea and vomiting	symptoms	0.36099	0.0835102	1.43475	1.5413e-05	18998	730	18268
707.3	Chronic ulcer of unspecified site	dermatologic	0.886904	0.206109	2.4276	1.68444e-05	19657	119	19538
530.1	Esophagitis, GERD and related diseases	digestive	0.164278	0.0383392	1.17854	1.82855e-05	18354	4774	13580
496.1	Emphysema	respiratory	0.492111	0.11533	1.63577	1.98139e-05	15241	371	14870
288.2	Elevated white blood cell count	hematopoietic	0.648139	0.151966	1.91198	1.99881e-05	17784	211	17573
571.8	Liver abscess and sequelae of chronic liver disease	digestive	0.65822	0.154357	1.93135	2.00556e-05	16827	194	16633
740.1	Osteoarthritis; localized	musculoskeletal	0.232685	0.0548115	1.26198	2.18409e-05	17401	2130	15271
743.11	Osteoporosis NOS	musculoskeletal	0.254566	0.0599806	1.2899	2.19425e-05	19119	1624	17495
286.2	Encounter for long-term (current) use of anticoagulants	hematopoietic	0.484775	0.114749	1.62381	2.39316e-05	18941	377	18564
619	Noninflammatory female genital disorders	genitourinary	0.326896	0.0774286	1.38666	2.42247e-05	11076	903	10173
110.13	Dermatophytosis of the body	infectious diseases	0.74162	0.175998	2.09933	2.51121e-05	16110	155	15955
90	Sexually transmitted infections (not HIV or hepatitis)	infectious diseases	0.433782	0.102953	1.54308	2.51542e-05	20151	440	19711
53	Herpes zoster	infectious diseases	0.469264	0.111519	1.59882	2.5771e-05	14244	385	13859
687.1	Rash and other nonspecific skin eruption	dermatologic	0.248893	0.0599624	1.28261	3.31285e-05	16339	1502	14837
514.2	Solitary pulmonary nodule	respiratory	0.329855	0.0796383	1.39077	3.44419e-05	19345	748	18597
740.2	Osteoarthrosis, generalized	musculoskeletal	0.486588	0.117555	1.62676	3.48485e-05	15665	394	15271
567	Peritonitis and retroperitoneal infections	digestive	1.06792	0.258178	2.90932	3.52837e-05	18711	79	18632
10	Tuberculosis	infectious diseases	1.22801	0.298589	3.41441	3.91068e-05	18878	64	18814
740.11	Osteoarthrosis, localized, primary	musculoskeletal	0.229882	0.055909	1.25845	3.92733e-05	17310	2039	15271
250.7	Diabetic retinopathy	endocrine/metabolic	0.424199	0.103391	1.52837	4.08087e-05	16989	452	16537
275	Disorders of mineral metabolism	endocrine/metabolic	0.337399	0.0822497	1.4013	4.09364e-05	19977	684	19293
530.11	GERD	digestive	0.159359	0.038977	1.17276	4.34112e-05	18177	4597	13580
1 The PheWAS model was adjusted for sex, race, age, age2, BMI, number of doctor visits, smoking status (ever/never), and alcohol use status
Abbreviation: SE, standard error; OR, odds ratio; n_total, total sample size; n_cases, number of cases; n_controls, number of controls
(D) stable weight 5% (103 phechodes, all negative associations)
phenotype	description	group	beta	SE	OR	p	n_total	n_cases	n_controls
585	Renal failure	genitourinary	-0.664368	0.0719467	0.514599	2.60303e-20	18491	2967	15524
285	Other anemias	hematopoietic	-0.622619	0.0695735	0.536537	3.58424e-19	17388	3385	14003
585.3	Chronic renal failure [CKD]	genitourinary	-0.609276	0.074421	0.543745	2.6809e-16	18129	2605	15524
585.1	Acute renal failure	genitourinary	-1.4499	0.182235	0.234595	1.77442e-15	16305	781	15524
296	Mood disorders	mental disorders	-0.486227	0.0661341	0.614942	1.95062e-13	16036	4229	11807
278	Overweight, obesity and other hyperalimentation	endocrine/metabolic	-0.510039	0.0695489	0.600472	2.24169e-13	17854	4770	13084
585.32	End stage renal disease	genitourinary	-1.13334	0.155042	0.321956	2.67329e-13	16289	765	15524
296.22	Major depressive disorder	mental disorders	-0.471242	0.0684807	0.624227	5.92777e-12	15685	3878	11807
296.2	Depression	mental disorders	-0.46603	0.0680467	0.627489	7.45372e-12	15734	3927	11807
585.34	Chronic Kidney Disease, Stage IV	genitourinary	-1.12418	0.168014	0.32492	2.21689e-11	16186	662	15524
585.33	Chronic Kidney Disease, Stage III	genitourinary	-0.592547	0.0914079	0.552917	9.0244e-11	17217	1693	15524
250.2	Type 2 diabetes	endocrine/metabolic	-0.364492	0.0562347	0.69455	9.07435e-11	18410	5224	13186
316	Substance addiction and disorders	mental disorders	-1.24653	0.193062	0.2875	1.0706e-10	17176	772	16404
250	Diabetes mellitus	endocrine/metabolic	-0.348053	0.0550712	0.706061	2.61468e-10	18513	5327	13186
580	Nephritis; nephrosis; renal sclerosis	genitourinary	-1.18119	0.19195	0.306913	7.57256e-10	16021	497	15524
401.1	Essential hypertension	circulatory system	-0.295468	0.0483652	0.744183	1.00189e-09	19562	9928	9634
401	Hypertension	circulatory system	-0.292158	0.048269	0.746651	1.42441e-09	19598	9964	9634
512	Other symptoms of respiratory system	respiratory	-0.334892	0.0558777	0.715416	2.0563e-09	16422	5335	11087
571.51	Cirrhosis of liver without mention of alcohol	digestive	-0.710733	0.118766	0.491284	2.17332e-09	17531	898	16633
512.7	Shortness of breath	respiratory	-0.4376	0.0737907	0.645584	3.02412e-09	13958	2871	11087
587	Kidney replaced by transpant	genitourinary	-1.68088	0.286048	0.18621	4.19734e-09	15855	331	15524
261	Vitamin deficiency	endocrine/metabolic	-0.295887	0.0504556	0.743871	4.50998e-09	17732	5665	12067
443	Peripheral vascular disease	circulatory system	-0.559218	0.0954865	0.571656	4.72667e-09	18646	1547	17099
285.2	Anemia of chronic disease	hematopoietic	-1.18428	0.202606	0.305966	5.05862e-09	14496	493	14003
496	Chronic airway obstruction	respiratory	-0.618194	0.106284	0.538917	6.01079e-09	16196	1326	14870
585.31	Renal dialysis	genitourinary	-1.219	0.209762	0.295525	6.19716e-09	15975	451	15524
782.3	Edema	symptoms	-0.650935	0.112011	0.521558	6.19788e-09	18948	1313	17635
280.1	Iron deficiency anemias, unspecified or not due to blood loss	hematopoietic	-0.61707	0.109139	0.539523	1.56763e-08	15335	1332	14003
278.1	Obesity	endocrine/metabolic	-0.459398	0.0813276	0.631664	1.61627e-08	17016	3932	13084
290	Delirium dementia and amnestic and other cognitive disorders	mental disorders	-1.20876	0.215026	0.298568	1.89365e-08	18512	428	18084
571.5	Other chronic nonalcoholic liver disease	digestive	-0.502908	0.089742	0.604769	2.0954e-08	18051	1418	16633
280	Iron deficiency anemias	hematopoietic	-0.548469	0.0989725	0.577834	2.99667e-08	15569	1566	14003
261.4	Vitamin D deficiency	endocrine/metabolic	-0.286184	0.051853	0.751124	3.40662e-08	17269	5202	12067
588	Disorders resulting from impaired renal function	genitourinary	-1.18562	0.215167	0.305557	3.58342e-08	15909	385	15524
571	Chronic liver disease and cirrhosis	digestive	-0.47356	0.0863727	0.622782	4.18777e-08	18137	1504	16633
278.11	Morbid obesity	endocrine/metabolic	-0.857048	0.1585	0.424413	6.40041e-08	14603	1519	13084
588.2	Secondary hyperparathyroidism (of renal origin)	genitourinary	-1.16341	0.215449	0.312418	6.6659e-08	15897	373	15524
687.1	Rash and other nonspecific skin eruption	dermatologic	-0.556341	0.103211	0.573303	7.03269e-08	16339	1502	14837
276	Disorders of fluid, electrolyte, and acid-base balance	endocrine/metabolic	-0.506573	0.0942762	0.602557	7.73173e-08	18990	1548	17442
290.1	Dementias	mental disorders	-1.15541	0.215413	0.314927	8.1522e-08	18495	411	18084
443.9	Peripheral vascular disease, unspecified	circulatory system	-0.573359	0.107829	0.563629	1.05318e-07	18285	1186	17099
707	Chronic ulcer of skin	dermatologic	-0.911353	0.173396	0.40198	1.47298e-07	20133	595	19538
285.21	Anemia in chronic kidney disease	hematopoietic	-1.22728	0.234949	0.29309	1.75502e-07	14346	343	14003
433	Cerebrovascular disease	circulatory system	-0.523452	0.100638	0.592472	1.97837e-07	19807	1310	18497
480	Pneumonia	respiratory	-0.832298	0.160683	0.435048	2.22169e-07	18314	636	17678
250.3	Insulin pump user	endocrine/metabolic	-0.594292	0.114737	0.551953	2.22387e-07	14438	1252	13186
278.4	Abnormal weight gain	endocrine/metabolic	-1.87236	0.363135	0.15376	2.52154e-07	13351	267	13084
585.4	Chronic kidney disease, Stage I or II	genitourinary	-1.1265	0.219292	0.324166	2.79199e-07	15905	381	15524
276.1	Electrolyte imbalance	endocrine/metabolic	-0.486489	0.0956846	0.614781	3.68994e-07	18911	1469	17442
250.22	Type 2 diabetes with renal manifestations	endocrine/metabolic	-0.683324	0.134731	0.504936	3.9412e-07	14132	946	13186
249	Secondary diabetes mellitus	endocrine/metabolic	-0.787147	0.15581	0.455141	4.37261e-07	13945	759	13186
276.13	Hyperpotassemia	endocrine/metabolic	-0.66074	0.131107	0.516469	4.66284e-07	18237	795	17442
318	Tobacco use disorder	mental disorders	-0.425632	0.0854938	0.653357	6.40745e-07	18667	2263	16404
292	Neurological disorders	mental disorders	-0.604818	0.121506	0.546174	6.43549e-07	18994	910	18084
681	Superficial cellulitis and abscess	dermatologic	-0.653155	0.131395	0.520401	6.66298e-07	18156	911	17245
244.4	Hypothyroidism NOS	endocrine/metabolic	-0.371369	0.0758543	0.689789	9.78984e-07	17514	1949	15565
654	Other and unspecified complications of birth; puerperium affecting management of mother	pregnancy complications	-1.60282	0.328561	0.201327	1.07001e-06	12387	275	12112
269	Proteinuria	endocrine/metabolic	-0.557797	0.114447	0.572469	1.09438e-06	19770	1007	18763
70	Viral hepatitis	infectious diseases	-0.341442	0.0700601	0.710745	1.09605e-06	16159	2300	13859
250.25	Diabetes type 2 with peripheral circulatory disorders	endocrine/metabolic	-0.881417	0.181057	0.414195	1.12629e-06	13755	569	13186
427	Cardiac dysrhythmias	circulatory system	-0.319384	0.0656787	0.726596	1.1572e-06	17857	2741	15116
274.1	Gout	endocrine/metabolic	-0.735926	0.151395	0.479062	1.16824e-06	20275	595	19680
443.7	Peripheral angiopathy in diseases classified elsewhere	circulatory system	-0.999631	0.206697	0.368015	1.32328e-06	17564	465	17099
261.2	Vitamin B-complex deficiencies	endocrine/metabolic	-0.556852	0.115149	0.57301	1.32542e-06	13128	1061	12067
790.6	Other abnormal blood chemistry	symptoms	-0.548898	0.114445	0.577586	1.61721e-06	18924	936	17988
572	Ascites (non malignant)	digestive	-1.99759	0.416608	0.135662	1.62761e-06	16851	218	16633
274	Gout and other crystal arthropathies	endocrine/metabolic	-0.693609	0.144901	0.499769	1.69486e-06	20318	638	19680
244.2	Acquired hypothyroidism	endocrine/metabolic	-0.983647	0.20647	0.373945	1.89675e-06	15975	410	15565
496.2	Chronic bronchitis	respiratory	-1.01886	0.215464	0.361006	2.25988e-06	15328	458	14870
495.2	Asthma with exacerbation	respiratory	-0.783431	0.166246	0.456836	2.44717e-06	15604	734	14870
70.3	Viral hepatitis C	infectious diseases	-0.362197	0.0769799	0.696145	2.53754e-06	15815	1956	13859
428.3	Heart failure with reduced EF [Systolic or combined heart failure]	circulatory system	-0.660462	0.140771	0.516613	2.7087e-06	18157	698	17459
350	Abnormal movement	neurological	-0.405478	0.0872805	0.666658	3.38953e-06	18979	2109	16870
327.4	Insomnia	neurological	-0.368769	0.0799313	0.691585	3.95787e-06	17314	2013	15301
681.5	Cellulitis and abscess of leg, except foot	dermatologic	-1.27305	0.276699	0.279978	4.20799e-06	17566	321	17245
350.2	Abnormality of gait	neurological	-0.440393	0.0964906	0.643783	5.01631e-06	18625	1755	16870
580.2	Nephrotic syndrome without mention of glomerulonephritis	genitourinary	-1.48923	0.327389	0.225546	5.39473e-06	15747	223	15524
433.2	Occlusion of cerebral arteries	circulatory system	-0.616331	0.135558	0.539922	5.45112e-06	19277	780	18497
327	Sleep disorders	neurological	-0.338156	0.0749863	0.713084	6.49585e-06	17588	2287	15301
110	Dermatophytosis / Dermatomycosis	infectious diseases	-0.446173	0.0996221	0.640073	7.51143e-06	17495	1540	15955
250.7	Diabetic retinopathy	endocrine/metabolic	-0.874077	0.196513	0.417247	8.66964e-06	16989	452	16537
244	Hypothyroidism	endocrine/metabolic	-0.295957	0.0669619	0.74382	9.88025e-06	17968	2403	15565
707.2	Chronic ulcer of leg or foot	dermatologic	-0.825761	0.186851	0.437902	9.89913e-06	20007	469	19538
433.21	Cerebral artery occlusion, with cerebral infarction	circulatory system	-0.608123	0.137669	0.544372	9.99492e-06	19255	758	18497
427.7	Tachycardia NOS	circulatory system	-1.17912	0.268145	0.307549	1.0959e-05	15427	311	15116
428	Congestive heart failure; nonhypertensive	circulatory system	-0.430371	0.0981816	0.650268	1.16832e-05	18804	1345	17459
495	Asthma	respiratory	-0.290576	0.066642	0.747833	1.29914e-05	18064	3194	14870
250.23	Type 2 diabetes with ophthalmic manifestations	endocrine/metabolic	-0.793278	0.182552	0.452359	1.38957e-05	13694	508	13186
260	Protein-calorie malnutrition	endocrine/metabolic	-0.926433	0.213578	0.395963	1.43992e-05	12368	301	12067
110.11	Dermatophytosis of nail	infectious diseases	-0.568121	0.1318	0.566589	1.62897e-05	16926	971	15955
569	Other disorders of intestine	digestive	-0.980656	0.22796	0.375065	1.69355e-05	19015	383	18632
110.1	Dermatophytosis	infectious diseases	-0.447414	0.104035	0.639279	1.70329e-05	17375	1420	15955
539	Bariatric surgery	digestive	-1.28846	0.299886	0.275696	1.73528e-05	20435	348	20087
798	Malaise and fatigue	symptoms	-0.325542	0.0758302	0.722136	1.76248e-05	17582	2217	15365
740.9	Osteoarthrosis NOS	musculoskeletal	-0.369261	0.0862285	0.691245	1.84923e-05	17370	2099	15271
250.4	Abnormal glucose	endocrine/metabolic	-0.44762	0.105049	0.639148	2.03477e-05	14288	1102	13186
198	Secondary malignant neoplasm	neoplasms	-0.980172	0.230505	0.375247	2.11601e-05	18554	284	18270
317	Alcohol-related disorders	mental disorders	-0.748234	0.176633	0.473202	2.2745e-05	16880	476	16404
789	Nausea and vomiting	symptoms	-0.663603	0.158238	0.514992	2.74423e-05	18998	730	18268
356	Hereditary and idiopathic peripheral neuropathy	neurological	-1.74625	0.4174	0.174427	2.86881e-05	19029	198	18831
591	Urinary tract infection	genitourinary	-0.441717	0.1062	0.642932	3.19247e-05	17638	1242	16396
580.1	Glomerulonephritis	genitourinary	-1.42898	0.346848	0.239554	3.79046e-05	15685	161	15524
411.4	Coronary atherosclerosis	circulatory system	-0.274675	0.0671113	0.759819	4.26149e-05	19354	2625	16729
1 The PheWAS model was adjusted for sex, race, age, age2, BMI, number of doctor visits, smoking status (ever/never), and alcohol use status
Abbreviation: SE, standard error; OR, odds ratio; n_total, total sample size; n_cases, number of cases; n_controls, number of controls

### Sheet: supl_table 6
Supplemental table 6. Significant phecodes associated with weight gain 10% (A), weight loss 10% (B), weight cycle 10% (C), or stable weight 10% (D) that passed the Bonferronni-corrected p-value of 4.4e-5 1
(A) weight gain 10% (20 phecodes)
phenotype	description	group	beta	SE	OR	p	n_total	n_cases	n_controls
278	Overweight, obesity and other hyperalimentation	endocrine/metabolic	0.992512	0.0579166	2.698	7.87265e-66	17854	4770	13084
278.1	Obesity	endocrine/metabolic	1.16498	0.0687683	3.20586	2.25608e-64	17016	3932	13084
278.11	Morbid obesity	endocrine/metabolic	1.69123	0.114753	5.42613	3.67575e-49	14603	1519	13084
327.3	Sleep apnea	neurological	0.673377	0.0727039	1.96085	2.00808e-20	16935	1634	15301
327.32	Obstructive sleep apnea	neurological	0.696262	0.0760681	2.00624	5.52974e-20	16765	1464	15301
278.4	Abnormal weight gain	endocrine/metabolic	1.305	0.143052	3.6877	7.33752e-20	13351	267	13084
782.3	Edema	symptoms	0.650564	0.0815662	1.91662	1.5127e-15	18948	1313	17635
512	Other symptoms of respiratory system	respiratory	0.295346	0.0504528	1.34359	4.8015e-09	16422	5335	11087
260	Protein-calorie malnutrition	endocrine/metabolic	-1.39877	0.240018	0.2469	5.61685e-09	12368	301	12067
512.7	Shortness of breath	respiratory	0.318183	0.0646655	1.37463	8.63463e-07	13958	2871	11087
495.2	Asthma with exacerbation	respiratory	0.476643	0.0978133	1.61066	1.09924e-06	15604	734	14870
550.4	Umbilical hernia	digestive	0.749133	0.159926	2.11516	2.80993e-06	19115	203	18912
338.2	Chronic pain	neurological	0.275911	0.0613592	1.31773	6.90315e-06	17957	2483	15474
338	Pain	neurological	0.261094	0.0589165	1.29835	9.35388e-06	18256	2782	15474
654	Other and unspecified complications of birth; puerperium affecting management of mother	pregnancy complications	0.577459	0.130661	1.78151	9.89133e-06	12387	275	12112
743.1	Osteoporosis	musculoskeletal	-0.381048	0.0877759	0.683145	1.41741e-05	19135	1640	17495
743	Osteoporosis, osteopenia and pathological fracture	musculoskeletal	-0.366988	0.0848205	0.692818	1.51401e-05	19228	1733	17495
743.11	Osteoporosis NOS	musculoskeletal	-0.379791	0.0884036	0.684004	1.73827e-05	19119	1624	17495
350.2	Abnormality of gait	neurological	0.32251	0.0757806	1.38059	2.08266e-05	18625	1755	16870
443.7	Peripheral angiopathy in diseases classified elsewhere	circulatory system	0.538793	0.130324	1.71394	3.56088e-05	17564	465	17099
1 The PheWAS model was adjusted for sex, race, age, age2, BMI, number of doctor visits, smoking status (ever/never), and alcohol use status
Abbreviation: SE, standard error; OR, odds ratio; n_total, total sample size; n_cases, number of cases; n_controls, number of controls
(B) weight loss 10% (94 phecodes)
phenotype	description	group	beta	SE	OR	p	n_total	n_cases	n_controls
585.32	End stage renal disease	genitourinary	1.02699	0.081239	2.79265	1.24508e-36	16289	765	15524
260	Protein-calorie malnutrition	endocrine/metabolic	1.7555	0.139234	5.78634	1.90203e-36	12368	301	12067
278	Overweight, obesity and other hyperalimentation	endocrine/metabolic	-0.68306	0.0560831	0.505069	4.0008e-34	17854	4770	13084
539	Bariatric surgery	digestive	1.43485	0.122824	4.19901	1.5724e-31	20435	348	20087
585.31	Renal dialysis	genitourinary	1.20214	0.103512	3.32722	3.5196e-31	15975	451	15524
278.1	Obesity	endocrine/metabolic	-0.73697	0.063615	0.478562	4.91845e-31	17016	3932	13084
569.2	Gastrointestinal complications	digestive	1.85673	0.163123	6.40275	5.11804e-30	18844	212	18632
569	Other disorders of intestine	digestive	1.20941	0.113186	3.35149	1.19505e-26	19015	383	18632
276	Disorders of fluid, electrolyte, and acid-base balance	endocrine/metabolic	0.53517	0.0599934	1.70774	4.64231e-19	18990	1548	17442
260.6	Anorexia	endocrine/metabolic	1.53039	0.17483	4.61999	2.06685e-18	12229	162	12067
260.2	severe protein-calorie malnutrition	endocrine/metabolic	2.78159	0.318946	16.1447	2.75268e-18	12126	59	12067
290	Delirium dementia and amnestic and other cognitive disorders	mental disorders	0.953607	0.109583	2.59505	3.25682e-18	18512	428	18084
585	Renal failure	genitourinary	0.419111	0.0481777	1.52061	3.34037e-18	18491	2967	15524
195	Cancer, suspected or other	neoplasms	1.10468	0.129712	3.01827	1.6451e-17	18542	272	18270
276.1	Electrolyte imbalance	endocrine/metabolic	0.519084	0.0613443	1.68049	2.6327e-17	18911	1469	17442
585.3	Chronic renal failure [CKD]	genitourinary	0.427926	0.0506436	1.53407	2.91911e-17	18129	2605	15524
285	Other anemias	hematopoietic	0.396544	0.0472963	1.48668	5.10536e-17	17388	3385	14003
276.13	Hyperpotassemia	endocrine/metabolic	0.660448	0.0795812	1.93566	1.04954e-16	18237	795	17442
290.1	Dementias	mental disorders	0.91632	0.111484	2.50007	2.04741e-16	18495	411	18084
285.21	Anemia in chronic kidney disease	hematopoietic	0.963062	0.119104	2.61971	6.1724e-16	14346	343	14003
316	Substance addiction and disorders	mental disorders	0.695626	0.0895789	2.00496	8.13143e-15	17176	772	16404
292	Neurological disorders	mental disorders	0.589159	0.0760104	1.80247	9.1149e-15	18994	910	18084
327.32	Obstructive sleep apnea	neurological	-0.573457	0.0739904	0.563574	9.1584e-15	16765	1464	15301
327.3	Sleep apnea	neurological	-0.526768	0.0699363	0.590511	4.9928e-14	16935	1634	15301
271.3	Intestinal disaccharidase deficiencies and disaccharide malabsorption	endocrine/metabolic	-0.426147	0.057501	0.653021	1.2524e-13	19443	2245	17198
271	Disorders of carbohydrate transport and metabolism	endocrine/metabolic	-0.425311	0.0574359	0.653567	1.31186e-13	19449	2251	17198
285.2	Anemia of chronic disease	hematopoietic	0.7575	0.102313	2.13294	1.32404e-13	14496	493	14003
585.1	Acute renal failure	genitourinary	0.594425	0.0818326	1.81199	3.76049e-13	16305	781	15524
588	Disorders resulting from impaired renal function	genitourinary	0.793397	0.111618	2.21089	1.17598e-12	15909	385	15524
198	Secondary malignant neoplasm	neoplasms	0.905267	0.127826	2.47259	1.42072e-12	18554	284	18270
585.34	Chronic Kidney Disease, Stage IV	genitourinary	0.616156	0.0876562	1.8518	2.0767e-12	16186	662	15524
588.2	Secondary hyperparathyroidism (of renal origin)	genitourinary	0.753285	0.113427	2.12397	3.11204e-11	15897	373	15524
587	Kidney replaced by transpant	genitourinary	0.822292	0.124787	2.27571	4.4118e-11	15855	331	15524
278.11	Morbid obesity	endocrine/metabolic	-0.669012	0.10199	0.512214	5.39637e-11	14603	1519	13084
197	Chemotherapy	neoplasms	0.535844	0.081827	1.70889	5.81196e-11	19065	795	18270
480	Pneumonia	respiratory	0.575697	0.0899244	1.77837	1.53346e-10	18314	636	17678
318	Tobacco use disorder	mental disorders	0.362618	0.0591644	1.43709	8.84329e-10	18667	2263	16404
789	Nausea and vomiting	symptoms	0.525347	0.0863828	1.69105	1.18978e-09	18998	730	18268
260.1	Cachexia	endocrine/metabolic	2.19261	0.360856	8.95852	1.23118e-09	12106	39	12067
250.2	Type 2 diabetes	endocrine/metabolic	0.24372	0.0427697	1.27599	1.20922e-08	18410	5224	13186
250	Diabetes mellitus	endocrine/metabolic	0.23657	0.0421838	1.2669	2.04603e-08	18513	5327	13186
292.4	Altered mental status	mental disorders	0.991504	0.177735	2.69529	2.42536e-08	18227	143	18084
276.5	Hypovolemia	endocrine/metabolic	1.30444	0.237204	3.68563	3.81453e-08	17527	85	17442
572	Ascites (non malignant)	digestive	0.793813	0.146881	2.21181	6.50072e-08	16851	218	16633
280	Iron deficiency anemias	hematopoietic	0.346344	0.0647317	1.41389	8.77309e-08	15569	1566	14003
157	Pancreatic cancer	neoplasms	1.83404	0.345466	6.25911	1.10301e-07	18931	44	18887
281	Other deficiency anemia	hematopoietic	0.806887	0.154113	2.24092	1.64364e-07	14202	199	14003
317	Alcohol-related disorders	mental disorders	0.579225	0.111123	1.78465	1.86356e-07	16880	476	16404
250.22	Type 2 diabetes with renal manifestations	endocrine/metabolic	0.415965	0.0799334	1.51583	1.95153e-07	14132	946	13186
149	Cancer of larynx, pharynx, nasal cavities	neoplasms	1.31793	0.253861	3.73569	2.08555e-07	20452	70	20382
788	Syncope and collapse	symptoms	0.491143	0.0951611	1.63418	2.45403e-07	19710	546	19164
561	Symptoms involving digestive system	digestive	0.31777	0.0616056	1.37406	2.49423e-07	16330	1788	14542
507	Pleurisy; pleural effusion	respiratory	0.850059	0.165277	2.33979	2.70055e-07	19241	166	19075
707	Chronic ulcer of skin	dermatologic	0.460786	0.090553	1.58532	3.60757e-07	20133	595	19538
261.2	Vitamin B-complex deficiencies	endocrine/metabolic	0.383196	0.0762354	1.46697	4.99569e-07	13128	1061	12067
854	Complications of cardiac/vascular device, implant, and graft	injuries & poisonings	1.36042	0.271584	3.89782	5.46585e-07	20287	63	20224
573.2	Liver replaced by transplant	digestive	0.837545	0.16799	2.31069	6.17381e-07	16804	171	16633
550.1	Inguinal hernia	digestive	0.587602	0.120521	1.79967	1.08518e-06	19274	362	18912
428.3	Heart failure with reduced EF [Systolic or combined heart failure]	circulatory system	0.410932	0.08532	1.50822	1.462e-06	18157	698	17459
280.1	Iron deficiency anemias, unspecified or not due to blood loss	hematopoietic	0.328996	0.0692262	1.38957	2.00942e-06	15335	1332	14003
317.1	Alcoholism	mental disorders	0.578183	0.122068	1.7828	2.17362e-06	16793	389	16404
585.33	Chronic Kidney Disease, Stage III	genitourinary	0.288011	0.0609919	1.33377	2.33395e-06	17217	1693	15524
357	Inflammatory and toxic neuropathy	neurological	0.392042	0.0840094	1.48	3.06152e-06	19558	727	18831
38	Septicemia	infectious diseases	0.838343	0.180833	2.31253	3.55187e-06	18956	142	18814
580	Nephritis; nephrosis; renal sclerosis	genitourinary	0.478322	0.103562	1.61337	3.86126e-06	16021	497	15524
284	Aplastic anemia	hematopoietic	0.828465	0.179996	2.2898	4.17059e-06	14156	153	14003
458	Hypotension	circulatory system	0.643907	0.140383	1.9039	4.50159e-06	19009	241	18768
783	Fever of unknown origin	symptoms	0.611902	0.133784	1.84394	4.78911e-06	19628	280	19348
296	Mood disorders	mental disorders	0.221943	0.0485314	1.2485	4.80393e-06	16036	4229	11807
345	Epilepsy, recurrent seizures, convulsions	neurological	0.431046	0.0945208	1.53887	5.10749e-06	18625	603	18022
458.9	Hypotension NOS	circulatory system	0.804283	0.177955	2.23509	6.19589e-06	18914	146	18768
285.1	Acute posthemorrhagic anemia	hematopoietic	0.873141	0.193688	2.39442	6.54481e-06	14127	124	14003
743	Osteoporosis, osteopenia and pathological fracture	musculoskeletal	0.27911	0.0629065	1.32195	9.12645e-06	19228	1733	17495
284.1	Pancytopenia	hematopoietic	0.854219	0.192995	2.34954	9.59446e-06	14134	131	14003
428.1	Congestive heart failure (CHF) NOS	circulatory system	0.358276	0.0817758	1.43086	1.18028e-05	18223	764	17459
577	Diseases of pancreas	digestive	0.602757	0.13771	1.82715	1.20325e-05	20387	251	20136
290.16	Vascular dementia	mental disorders	1.08405	0.248466	2.95664	1.28304e-05	18160	76	18084
195.3	Malignant neoplasm of head, face, and neck	neoplasms	1.77805	0.407838	5.91833	1.3024e-05	18299	29	18270
433	Cerebrovascular disease	circulatory system	0.279538	0.0642916	1.32252	1.37401e-05	19807	1310	18497
743.11	Osteoporosis NOS	musculoskeletal	0.28075	0.0649615	1.32412	1.54767e-05	19119	1624	17495
269	Proteinuria	endocrine/metabolic	0.314853	0.0729531	1.37006	1.59008e-05	19770	1007	18763
743.1	Osteoporosis	musculoskeletal	0.278112	0.0646855	1.32063	1.71223e-05	19135	1640	17495
345.3	Convulsions	neurological	0.502079	0.117408	1.65215	1.89972e-05	18397	375	18022
532	Dysphagia	digestive	0.410531	0.0960548	1.50762	1.92067e-05	14186	606	13580
396	Abnormal heart sounds	circulatory system	0.442291	0.103587	1.55627	1.957e-05	18413	475	17938
707.1	Decubitus ulcer	dermatologic	0.783329	0.184141	2.18875	2.10015e-05	19674	136	19538
198.6	Secondary malignancy of bone	neoplasms	0.873832	0.20754	2.39608	2.54891e-05	18376	106	18270
428	Congestive heart failure; nonhypertensive	circulatory system	0.270984	0.0643736	1.31125	2.55876e-05	18804	1345	17459
275	Disorders of mineral metabolism	endocrine/metabolic	0.36189	0.0863372	1.43604	2.77006e-05	19977	684	19293
274.1	Gout	endocrine/metabolic	0.379394	0.090998	1.4614	3.05597e-05	20275	595	19680
276.14	Hypopotassemia	endocrine/metabolic	0.406274	0.0976657	1.50121	3.18469e-05	17978	536	17442
290.11	Alzheimer's disease	mental disorders	0.847557	0.204385	2.33394	3.37064e-05	18197	113	18084
275.3	Disorders of magnesium metabolism	endocrine/metabolic	0.882513	0.213108	2.41697	3.45553e-05	19393	100	19293
292.3	Memory loss	mental disorders	0.404101	0.0983234	1.49795	3.95807e-05	18609	525	18084
1 The PheWAS model was adjusted for sex, race, age, age2, BMI, number of doctor visits, smoking status (ever/never), and alcohol use status
Abbreviation: SE, standard error; OR, odds ratio; n_total, total sample size; n_cases, number of cases; n_controls, number of controls
(C) weight cycle 10% (117 phecodes)
phenotype	description	group	beta	SE	OR	p	n_total	n_cases	n_controls
539	Bariatric surgery	digestive	1.31455	0.12041	3.72308	9.53081e-28	20435	348	20087
585	Renal failure	genitourinary	0.573316	0.0564878	1.77414	3.33478e-24	18491	2967	15524
569.2	Gastrointestinal complications	digestive	1.51107	0.149301	4.53157	4.46139e-24	18844	212	18632
569	Other disorders of intestine	digestive	1.08489	0.111037	2.95912	1.50652e-22	19015	383	18632
585.1	Acute renal failure	genitourinary	0.835792	0.0901441	2.30664	1.83147e-20	16305	781	15524
585.3	Chronic renal failure [CKD]	genitourinary	0.53624	0.0599778	1.70957	3.86916e-19	18129	2605	15524
782.3	Edema	symptoms	0.648657	0.0729154	1.91297	5.78853e-19	18948	1313	17635
316	Substance addiction and disorders	mental disorders	0.789763	0.0917991	2.20287	7.75426e-18	17176	772	16404
654	Other and unspecified complications of birth; puerperium affecting management of mother	pregnancy complications	1.13264	0.134004	3.10383	2.85704e-17	12387	275	12112
276	Disorders of fluid, electrolyte, and acid-base balance	endocrine/metabolic	0.566451	0.0676042	1.762	5.341e-17	18990	1548	17442
585.31	Renal dialysis	genitourinary	0.912464	0.111678	2.49045	3.07063e-16	15975	451	15524
285	Other anemias	hematopoietic	0.430162	0.0536348	1.53751	1.0556e-15	17388	3385	14003
276.1	Electrolyte imbalance	endocrine/metabolic	0.549301	0.0693765	1.73204	2.41985e-15	18911	1469	17442
573.2	Liver replaced by transplant	digestive	1.31267	0.166912	3.7161	3.70633e-15	16804	171	16633
587	Kidney replaced by transpant	genitourinary	1.01127	0.128618	2.7491	3.76151e-15	15855	331	15524
790.6	Other abnormal blood chemistry	symptoms	0.61622	0.0808544	1.85191	2.51026e-14	18924	936	17988
707	Chronic ulcer of skin	dermatologic	0.736266	0.0971669	2.08812	3.52747e-14	20133	595	19538
585.33	Chronic Kidney Disease, Stage III	genitourinary	0.539425	0.0716931	1.71502	5.30909e-14	17217	1693	15524
585.32	End stage renal disease	genitourinary	0.677907	0.0921866	1.96975	1.92872e-13	16289	765	15524
588	Disorders resulting from impaired renal function	genitourinary	0.903176	0.123949	2.46743	3.17637e-13	15909	385	15524
289	Other diseases of blood and blood-forming organs	hematopoietic	0.7053	0.100843	2.02445	2.67114e-12	18124	551	17573
588.2	Secondary hyperparathyroidism (of renal origin)	genitourinary	0.882886	0.126556	2.41787	3.03218e-12	15897	373	15524
277	Other disorders of metabolism	endocrine/metabolic	0.724528	0.104849	2.06376	4.84017e-12	19546	489	19057
707.2	Chronic ulcer of leg or foot	dermatologic	0.749632	0.108488	2.11622	4.85293e-12	20007	469	19538
572	Ascites (non malignant)	digestive	1.0486	0.152335	2.85367	5.83901e-12	16851	218	16633
317	Alcohol-related disorders	mental disorders	0.78954	0.116559	2.20238	1.2552e-11	16880	476	16404
296	Mood disorders	mental disorders	0.355491	0.0531483	1.42688	2.25228e-11	16036	4229	11807
585.34	Chronic Kidney Disease, Stage IV	genitourinary	0.671472	0.100824	1.95712	2.74102e-11	16186	662	15524
571.51	Cirrhosis of liver without mention of alcohol	digestive	0.5783	0.0870861	1.78301	3.12495e-11	17531	898	16633
289.3	Personal history of diseases of blood and blood-forming organs	hematopoietic	0.774413	0.116795	2.16932	3.34513e-11	17977	404	17573
276.13	Hyperpotassemia	endocrine/metabolic	0.598538	0.0913588	1.81946	5.69582e-11	18237	795	17442
580	Nephritis; nephrosis; renal sclerosis	genitourinary	0.718811	0.110681	2.05199	8.33474e-11	16021	497	15524
317.1	Alcoholism	mental disorders	0.824945	0.127143	2.28176	8.6799e-11	16793	389	16404
285.2	Anemia of chronic disease	hematopoietic	0.735159	0.114132	2.08581	1.18432e-10	14496	493	14003
428.3	Heart failure with reduced EF [Systolic or combined heart failure]	circulatory system	0.607329	0.0969487	1.83552	3.74175e-10	18157	698	17459
285.21	Anemia in chronic kidney disease	hematopoietic	0.835027	0.133902	2.30488	4.4862e-10	14346	343	14003
580.3	Nephritis and nephropathy without mention of glomerulonephritis	genitourinary	1.07444	0.172603	2.92836	4.8178e-10	15690	166	15524
296.22	Major depressive disorder	mental disorders	0.338041	0.0549867	1.4022	7.8621e-10	15685	3878	11807
296.2	Depression	mental disorders	0.335442	0.0547611	1.39856	9.03687e-10	15734	3927	11807
356	Hereditary and idiopathic peripheral neuropathy	neurological	0.970938	0.158709	2.64042	9.49082e-10	19029	198	18831
686	Other local infections of skin and subcutaneous tissue	dermatologic	1.05351	0.178817	2.8677	3.8259e-09	17393	148	17245
278.11	Morbid obesity	endocrine/metabolic	0.612612	0.105948	1.84524	7.37259e-09	14603	1519	13084
318	Tobacco use disorder	mental disorders	0.372841	0.0645198	1.45185	7.52781e-09	18667	2263	16404
261.2	Vitamin B-complex deficiencies	endocrine/metabolic	0.47637	0.0834596	1.61022	1.14449e-08	13128	1061	12067
446	Polyarteritis nodosa and allied conditions	circulatory system	1.11915	0.197952	3.06224	1.57096e-08	17218	119	17099
401.3	Other hypertensive complications	circulatory system	0.864322	0.153078	2.3734	1.63952e-08	9906	272	9634
710	Osteomyelitis, periostitis, and other infections involving bone	musculoskeletal	1.0058	0.179518	2.73409	2.10949e-08	19057	149	18908
710.1	Osteomyelitis	musculoskeletal	1.0058	0.179518	2.73409	2.10949e-08	19057	149	18908
70.3	Viral hepatitis C	infectious diseases	0.386177	0.0693398	1.47134	2.55705e-08	15815	1956	13859
292.4	Altered mental status	mental disorders	1.04894	0.188934	2.85463	2.82586e-08	18227	143	18084
70	Viral hepatitis	infectious diseases	0.358305	0.065053	1.4309	3.63166e-08	16159	2300	13859
285.1	Acute posthemorrhagic anemia	hematopoietic	1.12254	0.205426	3.07264	4.64395e-08	14127	124	14003
571.8	Liver abscess and sequelae of chronic liver disease	digestive	0.895409	0.164594	2.44834	5.32524e-08	16827	194	16633
428	Congestive heart failure; nonhypertensive	circulatory system	0.410553	0.0758771	1.50765	6.27552e-08	18804	1345	17459
571	Chronic liver disease and cirrhosis	digestive	0.375733	0.0708223	1.45606	1.12488e-07	18137	1504	16633
260	Protein-calorie malnutrition	endocrine/metabolic	0.820736	0.15522	2.27217	1.23961e-07	12368	301	12067
567	Peritonitis and retroperitoneal infections	digestive	1.26917	0.240058	3.55791	1.24378e-07	18711	79	18632
112	Candidiasis	infectious diseases	0.500584	0.0949583	1.64968	1.35223e-07	16590	635	15955
276.4	Acid-base balance disorder	endocrine/metabolic	1.04937	0.199265	2.85585	1.39272e-07	17568	126	17442
290	Delirium dementia and amnestic and other cognitive disorders	mental disorders	0.693598	0.132429	2.0009	1.62768e-07	18512	428	18084
337	Disorders of the autonomic nervous system	neurological	1.27293	0.243102	3.57131	1.639e-07	18099	77	18022
276.41	Acidosis	endocrine/metabolic	1.05516	0.201633	2.87243	1.66724e-07	17565	123	17442
276.12	Hyposmolality and/or hyponatremia	endocrine/metabolic	0.921309	0.178241	2.51258	2.35466e-07	17616	174	17442
707.1	Decubitus ulcer	dermatologic	0.980648	0.19053	2.66618	2.64769e-07	19674	136	19538
649	Other conditions or status of the mother complicating pregnancy, childbirth, or the puerperium	pregnancy complications	0.910116	0.177972	2.48461	3.1572e-07	12376	152	12224
783	Fever of unknown origin	symptoms	0.702941	0.137547	2.01968	3.21195e-07	19628	280	19348
317.11	Alcoholic liver damage	mental disorders	1.02333	0.201307	2.78243	3.70717e-07	16540	136	16404
429.1	Heart transplant/surgery	circulatory system	1.15081	0.231066	3.16076	6.34357e-07	17551	92	17459
296.1	Bipolar	mental disorders	0.593121	0.119676	1.80963	7.19318e-07	12253	446	11807
571.5	Other chronic nonalcoholic liver disease	digestive	0.358247	0.0730068	1.43082	9.24624e-07	18051	1418	16633
578.9	Hemorrhage of gastrointestinal tract	digestive	0.722755	0.148359	2.0601	1.10656e-06	18036	255	17781
276.14	Hypopotassemia	endocrine/metabolic	0.514253	0.105659	1.67239	1.13252e-06	17978	536	17442
789	Nausea and vomiting	symptoms	0.434146	0.0894406	1.54364	1.20989e-06	18998	730	18268
280.1	Iron deficiency anemias, unspecified or not due to blood loss	hematopoietic	0.362288	0.0749168	1.43661	1.32562e-06	15335	1332	14003
290.1	Dementias	mental disorders	0.653264	0.135508	1.9218	1.42943e-06	18495	411	18084
428.1	Congestive heart failure (CHF) NOS	circulatory system	0.46015	0.0954644	1.58431	1.43467e-06	18223	764	17459
710.19	Unspecified osteomyelitis	musculoskeletal	0.975506	0.203085	2.65251	1.55959e-06	19025	117	18908
681	Superficial cellulitis and abscess	dermatologic	0.402304	0.084015	1.49527	1.68054e-06	18156	911	17245
260.2	severe protein-calorie malnutrition	endocrine/metabolic	1.36809	0.285964	3.92785	1.71717e-06	12126	59	12067
280	Iron deficiency anemias	hematopoietic	0.336593	0.0705735	1.40017	1.84781e-06	15569	1566	14003
580.32	Nephritis and nephropathy with pathological lesion	genitourinary	1.02238	0.217814	2.77979	2.68184e-06	15631	107	15524
216.1	Screening for malignant neoplasms of the skin	neoplasms	0.786658	0.16792	2.19604	2.80362e-06	18791	182	18609
112.3	Candidiasis of skin and nails	infectious diseases	0.975153	0.208976	2.65157	3.0662e-06	16065	110	15955
722.8	Postlaminectomy syndrome	musculoskeletal	1.00463	0.215645	2.7309	3.18188e-06	17256	102	17154
279.7	Other immunological findings	endocrine/metabolic	0.373732	0.0802669	1.45315	3.22231e-06	19693	1020	18673
261	Vitamin deficiency	endocrine/metabolic	0.216879	0.0468241	1.24219	3.62557e-06	17732	5665	12067
771.1	Swelling of limb	symptoms	0.481408	0.104832	1.61835	4.38627e-06	18161	549	17612
681.5	Cellulitis and abscess of leg, except foot	dermatologic	0.602147	0.132106	1.82604	5.16276e-06	17566	321	17245
575.2	Obstruction of bile duct	digestive	1.21122	0.26648	3.35759	5.48649e-06	19408	63	19345
261.4	Vitamin D deficiency	endocrine/metabolic	0.215788	0.0480542	1.24084	7.10493e-06	17269	5202	12067
70.4	Chronic hepatitis	infectious diseases	0.719254	0.161775	2.0529	8.74838e-06	14074	215	13859
155.1	Malignant neoplasm of liver, primary	neoplasms	0.702295	0.158124	2.01838	8.93663e-06	19129	242	18887
586	Other disorders of the kidney and ureters	genitourinary	0.417626	0.0941731	1.51835	9.22141e-06	16452	928	15524
260.1	Cachexia	endocrine/metabolic	1.54504	0.349794	4.68816	1.00076e-05	12106	39	12067
729	Other disorders of soft tissues	musculoskeletal	0.465927	0.105962	1.59349	1.09706e-05	15338	557	14781
288.2	Elevated white blood cell count	hematopoietic	0.689993	0.157109	1.9937	1.12412e-05	17784	211	17573
355.1	Chronic pain syndrome	neurological	0.614738	0.140604	1.84917	1.23042e-05	18571	262	18309
580.31	Nephritis and nephropathy in diseases classified elsewhere	genitourinary	1.14839	0.264372	3.15312	1.40003e-05	15590	66	15524
698	Pruritus and related conditions	dermatologic	0.424739	0.0978832	1.52919	1.42972e-05	19666	617	19049
655	Known or suspected fetal abnormality affecting management of mother	pregnancy complications	1.3587	0.313727	3.89112	1.48549e-05	12626	45	12581
480	Pneumonia	respiratory	0.4339	0.100511	1.54326	1.58198e-05	18314	636	17678
155	Cancer of liver and intrahepatic bile duct	neoplasms	0.668162	0.154921	1.95065	1.61112e-05	19143	256	18887
433.11	Occlusion of cerebral arteries, with cerebral infarction	circulatory system	1.21623	0.28207	3.37444	1.61924e-05	18555	58	18497
580.2	Nephrotic syndrome without mention of glomerulonephritis	genitourinary	0.704705	0.163574	2.02325	1.64621e-05	15747	223	15524
278.4	Abnormal weight gain	endocrine/metabolic	0.62897	0.146181	1.87568	1.68752e-05	13351	267	13084
38	Septicemia	infectious diseases	0.815351	0.190584	2.25997	1.88439e-05	18956	142	18814
276.5	Hypovolemia	endocrine/metabolic	1.02189	0.239337	2.77845	1.95749e-05	17527	85	17442
781	Symptoms involving nervous and musculoskeletal systems	symptoms	0.726771	0.172207	2.06839	2.43955e-05	20051	181	19870
292.11	Aphasia	mental disorders	1.85403	0.439878	6.38551	2.49917e-05	18108	24	18084
260.3	Adult failure to thrive	endocrine/metabolic	1.46316	0.349885	4.3196	2.89155e-05	12108	41	12067
71.1	HIV infection, symptomatic	infectious diseases	0.328887	0.0787894	1.38942	2.98964e-05	15418	1559	13859
292	Neurological disorders	mental disorders	0.379822	0.0911965	1.46202	3.1152e-05	18994	910	18084
262	Mineral deficiency NEC	endocrine/metabolic	0.593804	0.142633	1.81086	3.13867e-05	12357	290	12067
558	Noninfectious gastroenteritis	digestive	0.551196	0.132617	1.73533	3.23446e-05	14873	331	14542
512.1	Wheezing	respiratory	0.658267	0.159541	1.93144	3.69106e-05	11321	234	11087
598	Abnormal findings on examination of urine	genitourinary	0.95366	0.232102	2.59519	3.97712e-05	20223	89	20134
260.6	Anorexia	endocrine/metabolic	0.786009	0.192048	2.19462	4.26239e-05	12229	162	12067
1 The PheWAS model was adjusted for sex, race, age, age2, BMI, number of doctor visits, smoking status (ever/never), and alcohol use status
Abbreviation: SE, standard error; OR, odds ratio; n_total, total sample size; n_cases, number of cases; n_controls, number of controls
(D) stable weight 10% (178 phechodes, all negative associations)
phenotype	description	group	beta	SE	OR	p	n_total	n_cases	n_controls
585	Renal failure	genitourinary	-0.584812	0.0467749	0.55721	7.2165e-36	18491	2967	15524
585.32	End stage renal disease	genitourinary	-1.09595	0.087911	0.334221	1.13568e-35	16289	765	15524
585.3	Chronic renal failure [CKD]	genitourinary	-0.568013	0.0492678	0.56665	9.41346e-31	18129	2605	15524
285	Other anemias	hematopoietic	-0.467377	0.0439747	0.626644	2.20084e-26	17388	3385	14003
276	Disorders of fluid, electrolyte, and acid-base balance	endocrine/metabolic	-0.643607	0.0606142	0.525394	2.45531e-26	18990	1548	17442
585.31	Renal dialysis	genitourinary	-1.23944	0.11709	0.289545	3.48367e-26	15975	451	15524
585.1	Acute renal failure	genitourinary	-0.891936	0.0859441	0.409862	3.11971e-25	16305	781	15524
276.1	Electrolyte imbalance	endocrine/metabolic	-0.627058	0.0618391	0.534161	3.6656e-24	18911	1469	17442
539	Bariatric surgery	digestive	-1.75307	0.176819	0.173241	3.59915e-23	20435	348	20087
316	Substance addiction and disorders	mental disorders	-0.874386	0.0926767	0.417118	3.9174e-21	17176	772	16404
569	Other disorders of intestine	digestive	-1.20278	0.134028	0.300359	2.85725e-19	19015	383	18632
285.2	Anemia of chronic disease	hematopoietic	-0.962034	0.107848	0.382115	4.64988e-19	14496	493	14003
782.3	Edema	symptoms	-0.594199	0.0668341	0.552005	6.07519e-19	18948	1313	17635
276.13	Hyperpotassemia	endocrine/metabolic	-0.722073	0.0820574	0.485744	1.37303e-18	18237	795	17442
588	Disorders resulting from impaired renal function	genitourinary	-1.05782	0.120295	0.347213	1.44922e-18	15909	385	15524
585.34	Chronic Kidney Disease, Stage IV	genitourinary	-0.790198	0.0907423	0.453755	3.08874e-18	16186	662	15524
585.33	Chronic Kidney Disease, Stage III	genitourinary	-0.516489	0.0595057	0.596611	3.96929e-18	17217	1693	15524
290	Delirium dementia and amnestic and other cognitive disorders	mental disorders	-1.01783	0.118154	0.361377	7.02821e-18	18512	428	18084
588.2	Secondary hyperparathyroidism (of renal origin)	genitourinary	-1.03806	0.121419	0.35414	1.23682e-17	15897	373	15524
587	Kidney replaced by transpant	genitourinary	-1.10132	0.129148	0.332433	1.49499e-17	15855	331	15524
569.2	Gastrointestinal complications	digestive	-2.00815	0.245833	0.134237	3.11672e-16	18844	212	18632
290.1	Dementias	mental disorders	-0.977326	0.119664	0.376316	3.15517e-16	18495	411	18084
285.21	Anemia in chronic kidney disease	hematopoietic	-1.01513	0.127045	0.362355	1.34616e-15	14346	343	14003
707	Chronic ulcer of skin	dermatologic	-0.75891	0.0954341	0.468177	1.83244e-15	20133	595	19538
318	Tobacco use disorder	mental disorders	-0.421441	0.0550404	0.656101	1.90428e-14	18667	2263	16404
572	Ascites (non malignant)	digestive	-1.24789	0.164227	0.287109	2.99335e-14	16851	218	16633
260	Protein-calorie malnutrition	endocrine/metabolic	-1.05873	0.140289	0.346898	4.46348e-14	12368	301	12067
278.11	Morbid obesity	endocrine/metabolic	-0.723291	0.0968525	0.485153	8.14459e-14	14603	1519	13084
292	Neurological disorders	mental disorders	-0.565977	0.0765954	0.567805	1.47738e-13	18994	910	18084
789	Nausea and vomiting	symptoms	-0.661664	0.0897982	0.515992	1.72766e-13	18998	730	18268
428.3	Heart failure with reduced EF [Systolic or combined heart failure]	circulatory system	-0.638681	0.0869216	0.527989	2.01524e-13	18157	698	17459
261.2	Vitamin B-complex deficiencies	endocrine/metabolic	-0.536131	0.0729902	0.585007	2.05377e-13	13128	1061	12067
296	Mood disorders	mental disorders	-0.314316	0.0429496	0.730288	2.5124e-13	16036	4229	11807
571.51	Cirrhosis of liver without mention of alcohol	digestive	-0.543424	0.0747955	0.580756	3.71747e-13	17531	898	16633
480	Pneumonia	respiratory	-0.664751	0.0920366	0.514402	5.0972e-13	18314	636	17678
573.2	Liver replaced by transplant	digestive	-1.31548	0.186423	0.268346	1.7087e-12	16804	171	16633
280	Iron deficiency anemias	hematopoietic	-0.42655	0.0607298	0.652757	2.16014e-12	15569	1566	14003
428.1	Congestive heart failure (CHF) NOS	circulatory system	-0.583193	0.0836429	0.558114	3.11555e-12	18223	764	17459
428	Congestive heart failure; nonhypertensive	circulatory system	-0.445558	0.0641778	0.640467	3.85088e-12	18804	1345	17459
195	Cancer, suspected or other	neoplasms	-0.96784	0.141095	0.379903	6.9108e-12	18542	272	18270
317	Alcohol-related disorders	mental disorders	-0.732905	0.106967	0.480511	7.29984e-12	16880	476	16404
280.1	Iron deficiency anemias, unspecified or not due to blood loss	hematopoietic	-0.444345	0.0653641	0.641244	1.0609e-11	15335	1332	14003
654	Other and unspecified complications of birth; puerperium affecting management of mother	pregnancy complications	-1.01503	0.152845	0.362393	3.1176e-11	12387	275	12112
197	Chemotherapy	neoplasms	-0.534688	0.0807947	0.585852	3.64449e-11	19065	795	18270
296.22	Major depressive disorder	mental disorders	-0.293671	0.044446	0.745522	3.91231e-11	15685	3878	11807
296.2	Depression	mental disorders	-0.290845	0.0442331	0.747632	4.85606e-11	15734	3927	11807
260.6	Anorexia	endocrine/metabolic	-1.31544	0.201906	0.268356	7.26303e-11	12229	162	12067
198	Secondary malignant neoplasm	neoplasms	-0.861763	0.133357	0.422417	1.03294e-10	18554	284	18270
707.2	Chronic ulcer of leg or foot	dermatologic	-0.673518	0.105178	0.509912	1.51783e-10	20007	469	19538
357	Inflammatory and toxic neuropathy	neurological	-0.528751	0.0838494	0.58934	2.86405e-10	19558	727	18831
571	Chronic liver disease and cirrhosis	digestive	-0.359719	0.0581918	0.697872	6.3447e-10	18137	1504	16633
317.1	Alcoholism	mental disorders	-0.721872	0.117371	0.485842	7.73119e-10	16793	389	16404
345	Epilepsy, recurrent seizures, convulsions	neurological	-0.568439	0.092742	0.566409	8.82957e-10	18625	603	18022
278.4	Abnormal weight gain	endocrine/metabolic	-0.886189	0.144623	0.412224	8.92214e-10	13351	267	13084
292.4	Altered mental status	mental disorders	-1.29243	0.211948	0.274604	1.07513e-09	18227	143	18084
443	Peripheral vascular disease	circulatory system	-0.364702	0.0598846	0.694403	1.1285e-09	18646	1547	17099
250.22	Type 2 diabetes with renal manifestations	endocrine/metabolic	-0.49172	0.0810046	0.611573	1.27691e-09	14132	946	13186
261	Vitamin deficiency	endocrine/metabolic	-0.211214	0.0361026	0.809601	4.90404e-09	17732	5665	12067
580	Nephritis; nephrosis; renal sclerosis	genitourinary	-0.58333	0.0997118	0.558037	4.91091e-09	16021	497	15524
155	Cancer of liver and intrahepatic bile duct	neoplasms	-0.805929	0.137972	0.446673	5.18077e-09	19143	256	18887
155.1	Malignant neoplasm of liver, primary	neoplasms	-0.8227	0.142234	0.439244	7.28819e-09	19129	242	18887
356	Hereditary and idiopathic peripheral neuropathy	neurological	-0.965563	0.168547	0.380769	1.01174e-08	19029	198	18831
571.5	Other chronic nonalcoholic liver disease	digestive	-0.341722	0.0597819	0.710546	1.08966e-08	18051	1418	16633
681.5	Cellulitis and abscess of leg, except foot	dermatologic	-0.743314	0.130399	0.475536	1.19582e-08	17566	321	17245
512.7	Shortness of breath	respiratory	-0.282757	0.0500163	0.753703	1.57393e-08	13958	2871	11087
586	Other disorders of the kidney and ureters	genitourinary	-0.417018	0.074208	0.659009	1.91411e-08	16452	928	15524
425.1	Primary/intrinsic cardiomyopathies	circulatory system	-0.551583	0.0983492	0.576037	2.04194e-08	20044	501	19543
345.3	Convulsions	neurological	-0.668866	0.119281	0.512289	2.05268e-08	18397	375	18022
443.9	Peripheral vascular disease, unspecified	circulatory system	-0.377823	0.0676266	0.685352	2.31162e-08	18285	1186	17099
276.14	Hypopotassemia	endocrine/metabolic	-0.549053	0.0985519	0.577496	2.52982e-08	17978	536	17442
710	Osteomyelitis, periostitis, and other infections involving bone	musculoskeletal	-1.10756	0.199382	0.330363	2.77643e-08	19057	149	18908
710.1	Osteomyelitis	musculoskeletal	-1.10756	0.199382	0.330363	2.77643e-08	19057	149	18908
707.3	Chronic ulcer of unspecified site	dermatologic	-1.31778	0.238574	0.267729	3.32189e-08	19657	119	19538
681	Superficial cellulitis and abscess	dermatologic	-0.41762	0.0760492	0.658612	3.9865e-08	18156	911	17245
276.4	Acid-base balance disorder	endocrine/metabolic	-1.17731	0.214553	0.308107	4.08246e-08	17568	126	17442
496	Chronic airway obstruction	respiratory	-0.357912	0.065404	0.699135	4.44168e-08	16196	1326	14870
249	Secondary diabetes mellitus	endocrine/metabolic	-0.485478	0.0888034	0.615403	4.58008e-08	13945	759	13186
425	Cardiomyopathy	circulatory system	-0.519002	0.0949402	0.595114	4.5871e-08	20078	535	19543
276.41	Acidosis	endocrine/metabolic	-1.18752	0.217722	0.304976	4.91648e-08	17565	123	17442
250.2	Type 2 diabetes	endocrine/metabolic	-0.215683	0.0395861	0.805991	5.08138e-08	18410	5224	13186
350	Abnormal movement	neurological	-0.29471	0.0548059	0.744748	7.55919e-08	18979	2109	16870
350.2	Abnormality of gait	neurological	-0.31811	0.0596199	0.727523	9.52115e-08	18625	1755	16870
261.4	Vitamin D deficiency	endocrine/metabolic	-0.197094	0.0371172	0.821113	1.09595e-07	17269	5202	12067
38	Septicemia	infectious diseases	-1.0686	0.201905	0.343489	1.20602e-07	18956	142	18814
532	Dysphagia	digestive	-0.508039	0.0962055	0.601675	1.28645e-07	14186	606	13580
274.1	Gout	endocrine/metabolic	-0.480453	0.0911007	0.618503	1.33574e-07	20275	595	19680
783	Fever of unknown origin	symptoms	-0.724138	0.137318	0.484742	1.339e-07	19628	280	19348
401	Hypertension	circulatory system	-0.196898	0.0374546	0.821274	1.4644e-07	19598	9964	9634
496.21	Obstructive chronic bronchitis	respiratory	-0.734224	0.139742	0.479878	1.48707e-07	15172	302	14870
536	Disorders of function of stomach	digestive	-0.731103	0.139423	0.481378	1.5731e-07	19050	282	18768
512	Other symptoms of respiratory system	respiratory	-0.207788	0.0396439	0.812379	1.59391e-07	16422	5335	11087
507	Pleurisy; pleural effusion	respiratory	-0.922735	0.176339	0.397431	1.67009e-07	19241	166	19075
401.1	Essential hypertension	circulatory system	-0.196028	0.0374969	0.821989	1.7149e-07	19562	9928	9634
274	Gout and other crystal arthropathies	endocrine/metabolic	-0.459	0.0880982	0.631915	1.88746e-07	20318	638	19680
496.2	Chronic bronchitis	respiratory	-0.575146	0.110486	0.562623	1.93388e-07	15328	458	14870
285.1	Acute posthemorrhagic anemia	hematopoietic	-1.09672	0.210873	0.333964	1.98349e-07	14127	124	14003
260.2	severe protein-calorie malnutrition	endocrine/metabolic	-2.47645	0.476301	0.0840411	1.99995e-07	12126	59	12067
698	Pruritus and related conditions	dermatologic	-0.482499	0.0929354	0.617239	2.08307e-07	19666	617	19049
561	Symptoms involving digestive system	digestive	-0.295141	0.0570817	0.744427	2.3347e-07	16330	1788	14542
427	Cardiac dysrhythmias	circulatory system	-0.235597	0.0458069	0.790099	2.70017e-07	17857	2741	15116
275	Disorders of mineral metabolism	endocrine/metabolic	-0.433725	0.084721	0.64809	3.06425e-07	19977	684	19293
317.11	Alcoholic liver damage	mental disorders	-0.98969	0.193543	0.371692	3.16173e-07	16540	136	16404
426.92	Cardiac defibrillator in situ	circulatory system	-0.657979	0.128931	0.517897	3.33728e-07	15404	288	15116
401.3	Other hypertensive complications	circulatory system	-0.72492	0.1428	0.484364	3.84486e-07	9906	272	9634
550	Abdominal hernia	digestive	-0.341371	0.0673136	0.710795	3.95012e-07	19982	1070	18912
290.11	Alzheimer's disease	mental disorders	-1.16068	0.229368	0.313274	4.18552e-07	18197	113	18084
591	Urinary tract infection	genitourinary	-0.333296	0.0661454	0.716558	4.68365e-07	17638	1242	16396
250	Diabetes mellitus	endocrine/metabolic	-0.195257	0.0388895	0.822623	5.14494e-07	18513	5327	13186
284	Aplastic anemia	hematopoietic	-0.918159	0.184746	0.399253	6.70071e-07	14156	153	14003
798	Malaise and fatigue	symptoms	-0.250272	0.0507111	0.778589	8.0048e-07	17582	2217	15365
571.8	Liver abscess and sequelae of chronic liver disease	digestive	-0.788198	0.159712	0.454663	8.00988e-07	16827	194	16633
710.19	Unspecified osteomyelitis	musculoskeletal	-1.09887	0.223325	0.333246	8.63187e-07	19025	117	18908
276.12	Hyposmolality and/or hyponatremia	endocrine/metabolic	-0.833209	0.169938	0.434652	9.43732e-07	17616	174	17442
577	Diseases of pancreas	digestive	-0.685374	0.140282	0.503902	1.03068e-06	20387	251	20136
112	Candidiasis	infectious diseases	-0.465782	0.0953593	0.627644	1.03692e-06	16590	635	15955
284.1	Pancytopenia	hematopoietic	-0.971176	0.199396	0.378637	1.11271e-06	14134	131	14003
396	Abnormal heart sounds	circulatory system	-0.483472	0.100375	0.616638	1.4598e-06	18413	475	17938
277	Other disorders of metabolism	endocrine/metabolic	-0.495737	0.10338	0.609122	1.62443e-06	19546	489	19057
854	Complications of cardiac/vascular device, implant, and graft	injuries & poisonings	-1.6925	0.353796	0.18406	1.71996e-06	20287	63	20224
281	Other deficiency anemia	hematopoietic	-0.759746	0.159232	0.467785	1.83028e-06	14202	199	14003
296.1	Bipolar	mental disorders	-0.554158	0.116423	0.574556	1.93726e-06	12253	446	11807
443.7	Peripheral angiopathy in diseases classified elsewhere	circulatory system	-0.509703	0.10712	0.600674	1.95281e-06	17564	465	17099
70.3	Viral hepatitis C	infectious diseases	-0.259825	0.0548434	0.771186	2.16286e-06	15815	1956	13859
531	Peptic ulcer (excl. esophageal)	digestive	-0.558793	0.118836	0.571899	2.57355e-06	20336	349	19987
790.6	Other abnormal blood chemistry	symptoms	-0.339198	0.072316	0.712341	2.72544e-06	18924	936	17988
433	Cerebrovascular disease	circulatory system	-0.294191	0.062825	0.745134	2.83114e-06	19807	1310	18497
338.1	Acute pain	neurological	-0.474396	0.101543	0.622261	2.9844e-06	15996	522	15474
803	Fracture of upper limb	injuries & poisonings	-0.757939	0.162595	0.468631	3.13893e-06	18446	193	18253
275.3	Disorders of magnesium metabolism	endocrine/metabolic	-1.18018	0.253266	0.307223	3.1644e-06	19393	100	19293
429.1	Heart transplant/surgery	circulatory system	-1.11195	0.239647	0.328917	3.48475e-06	17551	92	17459
289.3	Personal history of diseases of blood and blood-forming organs	hematopoietic	-0.534835	0.116177	0.585766	4.15224e-06	17977	404	17573
53	Herpes zoster	infectious diseases	-0.529434	0.115076	0.588938	4.21036e-06	14244	385	13859
250.24	Type 2 diabetes with neurological manifestations	endocrine/metabolic	-0.364626	0.080181	0.694456	5.42782e-06	14107	921	13186
348.8	Encephalopathy, not elsewhere classified	neurological	-1.17986	0.260761	0.307323	6.04924e-06	18106	84	18022
71.1	HIV infection, symptomatic	infectious diseases	-0.284085	0.0628597	0.752703	6.20302e-06	15418	1559	13859
250.25	Diabetes type 2 with peripheral circulatory disorders	endocrine/metabolic	-0.453241	0.101087	0.635565	7.33745e-06	13755	569	13186
270	Disorders of protein plasma/amino-acid transport and metabolism	endocrine/metabolic	-0.632082	0.141372	0.531484	7.78387e-06	19008	245	18763
509	Respiratory failure, insufficiency, arrest	respiratory	-1.10245	0.247662	0.332058	8.53087e-06	19178	103	19075
110.11	Dermatophytosis of nail	infectious diseases	-0.336915	0.0757602	0.713969	8.70252e-06	16926	971	15955
433.2	Occlusion of cerebral arteries	circulatory system	-0.356985	0.0802897	0.699783	8.7395e-06	19277	780	18497
706.8	Other specified diseases of sebaceous glands	dermatologic	-0.380468	0.0857176	0.683542	9.05391e-06	18065	748	17317
599.4	Urinary incontinence	genitourinary	-0.360715	0.0816254	0.697177	9.90864e-06	15467	893	14574
290.16	Vascular dementia	mental disorders	-1.28993	0.291977	0.27529	9.96553e-06	18160	76	18084
216.1	Screening for malignant neoplasms of the skin	neoplasms	-0.782233	0.177265	0.457383	1.02051e-05	18791	182	18609
555.1	Regional enteritis	digestive	-0.578593	0.131159	0.560687	1.02714e-05	14825	283	14542
994	Sepsis and SIRS	injuries & poisonings	-1.05165	0.238396	0.349359	1.02718e-05	20108	101	20007
70	Viral hepatitis	infectious diseases	-0.224676	0.0509494	0.798775	1.0347e-05	16159	2300	13859
433.21	Cerebral artery occlusion, with cerebral infarction	circulatory system	-0.358996	0.0814895	0.698377	1.05578e-05	19255	758	18497
585.2	Renal failure NOS	genitourinary	-1.1019	0.250557	0.332238	1.0935e-05	15613	89	15524
427.12	Paroxysmal ventricular tachycardia	circulatory system	-0.655364	0.14975	0.519253	1.20668e-05	15328	212	15116
276.5	Hypovolemia	endocrine/metabolic	-1.17703	0.269901	0.308191	1.29475e-05	17527	85	17442
567	Peritonitis and retroperitoneal infections	digestive	-1.2012	0.275859	0.300832	1.33426e-05	18711	79	18632
348	Other conditions of brain	neurological	-0.872087	0.200507	0.418078	1.36498e-05	18157	135	18022
280.2	Iron deficiency anemia secondary to blood loss (chronic)	hematopoietic	-0.457496	0.105815	0.632866	1.53538e-05	14461	458	14003
509.1	Respiratory failure	respiratory	-1.26802	0.294011	0.281388	1.61179e-05	19156	81	19075
426.9	Cardiac pacemaker/device in situ	circulatory system	-0.379671	0.0880339	0.684086	1.6121e-05	15758	642	15116
788	Syncope and collapse	symptoms	-0.406123	0.0944859	0.666228	1.72163e-05	19710	546	19164
578.9	Hemorrhage of gastrointestinal tract	digestive	-0.593113	0.138532	0.552605	1.85715e-05	18036	255	17781
537	Other disorders of stomach and duodenum	digestive	-0.798169	0.18809	0.450152	2.20011e-05	18914	146	18768
198.6	Secondary malignancy of bone	neoplasms	-0.941984	0.222018	0.389854	2.20729e-05	18376	106	18270
270.3	Disorders of plasma protein metabolism	endocrine/metabolic	-0.666055	0.157204	0.513731	2.26654e-05	18962	199	18763
575.2	Obstruction of bile duct	digestive	-1.43561	0.339117	0.237971	2.30227e-05	19408	63	19345
281.1	Megaloblastic anemia	hematopoietic	-0.796453	0.188263	0.450926	2.33144e-05	14147	144	14003
707.1	Decubitus ulcer	dermatologic	-0.852721	0.202217	0.426253	2.47722e-05	19674	136	19538
771.1	Swelling of limb	symptoms	-0.411024	0.0975527	0.662971	2.51606e-05	18161	549	17612
149	Cancer of larynx, pharynx, nasal cavities	neoplasms	-1.18316	0.281918	0.306309	2.70677e-05	20452	70	20382
715	Other inflammatory spondylopathies	musculoskeletal	-0.64729	0.15479	0.523462	2.89294e-05	19005	216	18789
269	Proteinuria	endocrine/metabolic	-0.291609	0.0699637	0.747061	3.07286e-05	19770	1007	18763
289	Other diseases of blood and blood-forming organs	hematopoietic	-0.401819	0.0966079	0.669102	3.19248e-05	18124	551	17573
458	Hypotension	circulatory system	-0.598024	0.143918	0.549897	3.24832e-05	19009	241	18768
555	Inflammatory bowel disease and other gastroenteritis and colitis	digestive	-0.421234	0.10164	0.656236	3.40742e-05	15009	467	14542
459	Other disorders of circulatory system	circulatory system	-0.433447	0.104978	0.648271	3.64452e-05	19204	436	18768
960.2	Allergy/adverse effect of penicillin	injuries & poisonings	-1.08305	0.262848	0.338562	3.78159e-05	19474	90	19384
426	Cardiac conduction disorders	circulatory system	-0.282796	0.0688397	0.753674	3.99039e-05	16187	1071	15116
281.11	Pernicious anemia	hematopoietic	-1.14427	0.278948	0.318457	4.09441e-05	14077	74	14003
427.2	Atrial fibrillation and flutter	circulatory system	-0.289268	0.0705418	0.748811	4.11955e-05	16193	1077	15116
536.3	Gastroparesis	digestive	-0.652112	0.159441	0.520944	4.31407e-05	18976	208	18768
646	Other complications of pregnancy NEC	pregnancy complications	-0.69073	0.16889	0.50121	4.31697e-05	12498	228	12270
1 The PheWAS model was adjusted for sex, race, age, age2, BMI, number of doctor visits, smoking status (ever/never), and alcohol use status
Abbreviation: SE, standard error; OR, odds ratio; n_total, total sample size; n_cases, number of cases; n_controls, number of controls

### Sheet: supl_table 7
Supplemental table 7. Significant phecodes associated with weight gain 5%, weight loss 5%, weight cycle 5%, or stable weight 5% in either females or males that passed the Bonferronni-corrected p-value of 4.4e-5 1
(A) weight gain 5% (22 phecodes)
phenotype	description	group	beta_female	SE_female	OR_female	p_female	n_total_female	n_cases_female	n_controls_female	beta_male	SE_male	OR_male	p_male	n_total_male	n_cases_male	n_controls_male	z_diff2	P_diff2
743	Osteoporosis, osteopenia and pathological fracture	musculoskeletal	-0.364965	0.0765754	0.694221	1.87837e-06	11620	1491	10129	0.213356	0.144928	1.23783	0.140979	7608	242	7366	-3.5282	0.000418398
743.11	Osteoporosis NOS	musculoskeletal	-0.388515	0.0792292	0.678063	9.40555e-07	11543	1414	10129	0.223422	0.154475	1.25035	0.148085	7576	210	7366	-3.52481	0.000423784
743.1	Osteoporosis	musculoskeletal	-0.379869	0.0786605	0.683951	1.37071e-06	11555	1426	10129	0.207877	0.153308	1.23106	0.175117	7580	214	7366	-3.41097	0.000647313
569	Other disorders of intestine	digestive	-0.668599	0.156603	0.512426	1.96001e-05	11926	271	11655	0.136415	0.206773	1.14616	0.509424	7089	112	6977	-3.10358	0.00191197
244.1	Secondary hypothyroidism	endocrine/metabolic	0.421523	0.097261	1.52428	1.46467e-05	9319	508	8811	-0.293527	0.221232	0.745629	0.184581	6879	125	6754	2.95881	0.00308829
250.3	Insulin pump user	endocrine/metabolic	-0.445153	0.104878	0.640726	2.19083e-05	8987	751	8236	0.00803553	0.114376	1.00807	0.94399	5451	501	4950	-2.92039	0.00349599
327.32	Obstructive sleep apnea	neurological	0.78568	0.0905545	2.1939	4.088e-18	10299	835	9464	0.477355	0.10054	1.61181	2.05518e-06	6466	629	5837	2.27868	0.022686
242	Thyrotoxicosis with or without goiter	endocrine/metabolic	0.482673	0.0999305	1.6204	1.36478e-06	9291	480	8811	-0.0217618	0.236415	0.978473	0.926659	6846	92	6754	1.96532	0.0493772
539	Bariatric surgery	digestive	-0.728819	0.157977	0.482478	3.96033e-06	12593	297	12296	-0.081932	0.351879	0.921335	0.815884	7842	51	7791	-1.67712	0.0935197
327.3	Sleep apnea	neurological	0.707008	0.0873625	2.02791	5.83023e-16	10378	914	9464	0.498344	0.0942888	1.64599	1.25502e-07	6557	720	5837	1.62333	0.104518
569.2	Gastrointestinal complications	digestive	-1.1252	0.231122	0.324588	1.12493e-06	11821	166	11655	-0.411057	0.38549	0.662949	0.286278	7023	46	6977	-1.58886	0.112091
512.7	Shortness of breath	respiratory	0.301924	0.0713723	1.35246	2.33416e-05	8431	1830	6601	0.137773	0.0866241	1.14772	0.111728	5527	1041	4486	1.4625	0.143604
250.2	Type 2 diabetes	endocrine/metabolic	-0.239388	0.058212	0.787109	3.91652e-05	11362	3126	8236	-0.130595	0.0684921	0.877573	0.0565573	7048	2098	4950	-1.21032	0.226154
782.3	Edema	symptoms	0.508469	0.0907216	1.66274	2.08595e-08	11548	861	10687	0.357989	0.115762	1.43045	0.00198498	7400	452	6948	1.02315	0.306238
260	Protein-calorie malnutrition	endocrine/metabolic	-1.37817	0.226697	0.252039	1.20679e-09	7179	218	6961	-1.85066	0.410895	0.157133	6.66955e-06	5189	83	5106	1.00684	0.314014
278.1	Obesity	endocrine/metabolic	0.993827	0.0732681	2.70155	6.52381e-42	10268	2940	7328	1.12256	0.106958	3.0727	9.08262e-26	6748	992	5756	-0.992915	0.320751
278.11	Morbid obesity	endocrine/metabolic	1.3183	0.122364	3.73706	4.58893e-27	8499	1171	7328	1.49638	0.193724	4.46551	1.12464e-14	6104	348	5756	-0.777211	0.437034
512	Other symptoms of respiratory system	respiratory	0.284353	0.0554621	1.3289	2.94445e-07	10084	3483	6601	0.222442	0.0685644	1.24912	0.00117748	6338	1852	4486	0.702029	0.482661
278.4	Abnormal weight gain	endocrine/metabolic	1.20213	0.152553	3.32719	3.27166e-15	7554	226	7328	1.41816	0.337925	4.12952	2.70863e-05	5797	41	5756	-0.582667	0.560118
271.3	Intestinal disaccharidase deficiencies and disaccharide malabsorption	endocrine/metabolic	0.300634	0.0613559	1.35072	9.5914e-07	11946	1600	10346	0.262978	0.0925242	1.3008	0.00447954	7497	645	6852	0.339191	0.734466
271	Disorders of carbohydrate transport and metabolism	endocrine/metabolic	0.292866	0.0612876	1.34026	1.76559e-06	11950	1604	10346	0.256565	0.0924378	1.29248	0.00551096	7499	647	6852	0.327303	0.743438
278	Overweight, obesity and other hyperalimentation	endocrine/metabolic	0.906602	0.0626069	2.47589	1.60091e-47	10842	3514	7328	0.936552	0.088416	2.55117	3.22643e-26	7012	1256	5756	-0.276453	0.7822
1 The PheWAS model was adjusted for race, age, age2, BMI, number of doctor visits, smoking status (ever/never), and alcohol use status. Sex-specific p-value <= 4.4e-5 is in bold.
2 The z score and p-value of the significance of the difference between the male and female effect size on the phecode are shown here. P_diff <=0.05 and the corresponding phenotype description are in bold.
Abbreviation: SE, standard error; OR, odds ratio; n_total, total sample size; n_cases, number of cases; n_controls, number of controls; z_diff, z score of the difference in beta; p_diff, p-value of the difference in beta.
(B) weight loss 5% (34 phecodes)
phenotype	description	group	beta_female	SE_female	OR_female	p_female	n_total_female	n_cases_female	n_controls_female	beta_male	SE_male	OR_male	p_male	n_total_male	n_cases_male	n_controls_male	z_diff2	P_diff2
743.11	Osteoporosis NOS	musculoskeletal	0.357331	0.0664991	1.42951	7.72373e-08	11543	1414	10129	-0.213221	0.159051	0.807977	0.180057	7576	210	7366	3.30959	0.000934316
743	Osteoporosis, osteopenia and pathological fracture	musculoskeletal	0.348897	0.0648336	1.4175	7.39005e-08	11620	1491	10129	-0.14836	0.146026	0.862121	0.309638	7608	242	7366	3.11229	0.00185641
743.1	Osteoporosis	musculoskeletal	0.34827	0.0662026	1.41662	1.43528e-07	11555	1426	10129	-0.172096	0.15676	0.841898	0.27228	7580	214	7366	3.05798	0.00222831
285	Other anemias	hematopoietic	0.162119	0.0568728	1.176	0.00436439	10609	2157	8452	0.435107	0.0707668	1.54513	7.82377e-10	6779	1228	5551	-3.00688	0.00263948
569	Other disorders of intestine	digestive	1.0922	0.137436	2.98082	1.91177e-15	11926	271	11655	0.363458	0.205973	1.43829	0.077633	7089	112	6977	2.94303	0.00325022
250.3	Insulin pump user	endocrine/metabolic	0.497859	0.0887371	1.64519	2.01755e-08	8987	751	8236	0.109734	0.107002	1.11598	0.305111	5451	501	4950	2.79207	0.00523723
782.3	Edema	symptoms	-0.367758	0.0822137	0.692285	7.706e-06	11548	861	10687	-0.00911514	0.105421	0.990926	0.931097	7400	452	6948	-2.68267	0.00730371
278.11	Morbid obesity	endocrine/metabolic	-0.839325	0.115622	0.432002	3.89326e-13	8499	1171	7328	-1.39064	0.196332	0.248915	1.40928e-12	6104	348	5756	2.41969	0.0155339
585	Renal failure	genitourinary	0.142308	0.0633947	1.15293	0.0247814	11644	1507	10137	0.32121	0.0658386	1.37879	1.06763e-06	6847	1460	5387	-1.95739	0.0503015
580	Nephritis; nephrosis; renal sclerosis	genitourinary	0.237247	0.138966	1.26775	0.0877793	10391	254	10137	0.598304	0.140196	1.81903	1.97555e-05	5630	243	5387	-1.82908	0.0673883
327.32	Obstructive sleep apnea	neurological	-0.657334	0.0894989	0.518231	2.06377e-13	10299	835	9464	-0.418003	0.0992449	0.65836	2.53306e-05	6466	629	5837	-1.79086	0.0733153
585.3	Chronic renal failure [CKD]	genitourinary	0.140256	0.0670487	1.15057	0.0364521	11457	1320	10137	0.299146	0.0692387	1.34871	1.55673e-05	6672	1285	5387	-1.64855	0.0992407
278.1	Obesity	endocrine/metabolic	-0.725618	0.0701493	0.484025	4.45963e-25	10268	2940	7328	-0.929736	0.105313	0.394658	1.06254e-18	6748	992	5756	1.6131	0.106722
290	Delirium dementia and amnestic and other cognitive disorders	mental disorders	0.8031	0.144863	2.23245	2.95873e-08	11415	287	11128	0.447716	0.183659	1.56473	0.0147789	7097	141	6956	1.51929	0.128689
260	Protein-calorie malnutrition	endocrine/metabolic	1.33905	0.169746	3.8154	3.0581e-15	7179	218	6961	1.80452	0.258055	6.07706	2.69492e-12	5189	83	5106	-1.50698	0.131816
250.2	Type 2 diabetes	endocrine/metabolic	0.362697	0.0512015	1.4372	1.40351e-12	11362	3126	8236	0.243662	0.061329	1.27591	7.09646e-05	7048	2098	4950	1.48993	0.136241
290.1	Dementias	mental disorders	0.784399	0.147396	2.19109	1.02805e-07	11403	275	11128	0.436973	0.186789	1.54801	0.0193153	7092	136	6956	1.46014	0.144253
250	Diabetes mellitus	endocrine/metabolic	0.347103	0.0503134	1.41496	5.24378e-12	11424	3188	8236	0.236093	0.0604948	1.26629	9.51278e-05	7089	2139	4950	1.41085	0.15829
569.2	Gastrointestinal complications	digestive	1.62133	0.192644	5.0598	3.88979e-17	11821	166	11655	1.18603	0.343761	3.27404	0.000560286	7023	46	6977	1.10466	0.269308
327.3	Sleep apnea	neurological	-0.573246	0.085302	0.563693	1.81491e-11	10378	914	9464	-0.43912	0.0936406	0.644603	2.73974e-06	6557	720	5837	-1.05886	0.289661
278	Overweight, obesity and other hyperalimentation	endocrine/metabolic	-0.659108	0.0613334	0.517313	6.16845e-27	10842	3514	7328	-0.762627	0.0886124	0.466439	7.54402e-18	7012	1256	5756	0.960577	0.336765
585.1	Acute renal failure	genitourinary	0.368312	0.112878	1.44529	0.00110271	10541	404	10137	0.519069	0.11472	1.68046	6.04953e-06	5764	377	5387	-0.936722	0.348902
585.31	Renal dialysis	genitourinary	0.909446	0.156127	2.48295	5.70992e-09	10343	206	10137	0.730315	0.13963	2.07573	1.69172e-07	5632	245	5387	0.855215	0.392432
278.4	Abnormal weight gain	endocrine/metabolic	-0.874198	0.172319	0.417196	3.91285e-07	7554	226	7328	-1.24808	0.412362	0.287056	0.00247276	5797	41	5756	0.836572	0.402833
271.3	Intestinal disaccharidase deficiencies and disaccharide malabsorption	endocrine/metabolic	-0.342256	0.0601097	0.710166	1.24198e-08	11946	1600	10346	-0.266702	0.0908372	0.765901	0.0033243	7497	645	6852	-0.693641	0.487908
271	Disorders of carbohydrate transport and metabolism	endocrine/metabolic	-0.338012	0.0600191	0.713187	1.78399e-08	11950	1604	10346	-0.26331	0.0906828	0.768504	0.00368854	7499	647	6852	-0.686941	0.49212
195	Cancer, suspected or other	neoplasms	0.84448	0.178183	2.32677	2.14351e-06	11289	149	11140	1.0209	0.19787	2.77569	2.47681e-07	7253	123	7130	-0.662553	0.507617
260.6	Anorexia	endocrine/metabolic	1.27515	0.242039	3.57923	1.37646e-07	7057	96	6961	1.05879	0.271626	2.88289	9.6996e-05	5172	66	5106	0.594682	0.552056
198	Secondary malignant neoplasm	neoplasms	0.730233	0.170788	2.07556	1.90558e-05	11299	159	11140	0.877998	0.193593	2.40608	5.75299e-06	7255	125	7130	-0.572376	0.567068
285.21	Anemia in chronic kidney disease	hematopoietic	0.712125	0.164742	2.03832	1.54149e-05	8641	189	8452	0.590489	0.173928	1.80487	0.00068622	5705	154	5551	0.507737	0.611638
316	Substance addiction and disorders	mental disorders	0.494169	0.124977	1.63914	7.68263e-05	10873	340	10533	0.518221	0.117094	1.67904	9.61387e-06	6303	432	5871	-0.140442	0.888311
539	Bariatric surgery	digestive	1.05856	0.13411	2.88221	2.94479e-15	12593	297	12296	1.07422	0.328408	2.9277	0.00107173	7842	51	7791	-0.0441419	0.964791
260.2	severe protein-calorie malnutrition	endocrine/metabolic	2.48938	0.445079	12.0538	2.23024e-08	6998	37	6961	2.47579	0.573141	11.8911	1.56253e-05	5128	22	5106	0.0187338	0.985053
585.32	End stage renal disease	genitourinary	0.67948	0.11716	1.97285	6.64763e-09	10501	364	10137	0.682262	0.110944	1.97835	7.7687e-10	5788	401	5387	-0.0172409	0.986244
1 The PheWAS model was adjusted for race, age, age2, BMI, number of doctor visits, smoking status (ever/never), and alcohol use status. Sex-specific p-value <= 4.4e-5 is in bold.
2 The z score and p-value of the significance of the difference between the male and female effect size on the phecode are shown here. P_diff <=0.05 and the corresponding phenotype description are in bold.
Abbreviation: SE, standard error; OR, odds ratio; n_total, total sample size; n_cases, number of cases; n_controls, number of controls; z_diff, z score of the difference in beta; p_diff, p-value of the difference in beta.
(C) weight cycle 5% (80 phecodes)
phenotype	description	group	beta_female	SE_female	OR_female	p_female	n_total_female	n_cases_female	n_controls_female	beta_male	SE_male	OR_male	p_male	n_total_male	n_cases_male	n_controls_male	z_diff2	P_diff2
599.9	Other abnormality of urination	genitourinary	-0.142465	0.217461	0.867218	0.512386	9007	98	8909	0.843172	0.188985	2.32373	8.13573e-06	5797	132	5665	-3.4211	0.000623687
456	Chronic venous insufficiency [CVI]	circulatory system	0.225958	0.110707	1.25352	0.0412468	10413	419	9994	0.694183	0.149435	2.00207	3.39423e-06	6578	215	6363	-2.51768	0.0118131
496.1	Emphysema	respiratory	0.757218	0.168831	2.13234	7.28935e-06	8956	197	8759	0.219159	0.164449	1.24503	0.182635	6285	174	6111	2.28295	0.0224331
433	Cerebrovascular disease	circulatory system	0.180837	0.0799819	1.19822	0.0237609	12249	806	11443	0.454865	0.0993088	1.57596	4.64287e-06	7558	504	7054	-2.14904	0.0316315
587	Kidney replaced by transpant	genitourinary	1.26677	0.216494	3.54936	4.87828e-09	10271	134	10137	0.699019	0.153465	2.01178	5.24091e-06	5584	197	5387	2.13946	0.0323987
70	Viral hepatitis	infectious diseases	0.390674	0.077168	1.47798	4.13473e-07	9862	873	8989	0.173251	0.067991	1.18916	0.0108297	6297	1427	4870	2.11403	0.0345128
261.2	Vitamin B-complex deficiencies	endocrine/metabolic	0.284846	0.0886676	1.32956	0.0013158	7695	734	6961	0.597431	0.12372	1.81744	1.37303e-06	5433	327	5106	-2.05361	0.0400133
70.3	Viral hepatitis C	infectious diseases	0.396884	0.0833434	1.48718	1.9165e-06	9735	746	8989	0.177738	0.0730871	1.19451	0.0150211	6080	1210	4870	1.97695	0.0480474
277	Other disorders of metabolism	endocrine/metabolic	0.412872	0.145991	1.51115	0.0046831	12148	239	11909	0.816082	0.143393	2.26162	1.2612e-08	7398	250	7148	-1.9704	0.0487929
771.1	Swelling of limb	symptoms	0.354704	0.116237	1.42576	0.0022765	11014	383	10631	0.759979	0.169871	2.13823	7.68238e-06	7147	166	6981	-1.96895	0.0489587
573.2	Liver replaced by transplant	digestive	1.28407	0.298004	3.6113	1.64079e-05	10696	72	10624	0.569476	0.211821	1.76734	0.00717778	6108	99	6009	1.95449	0.0506434
296.1	Bipolar	mental disorders	0.81516	0.149531	2.25954	4.99631e-08	7196	283	6913	0.360137	0.178685	1.43353	0.0438536	5057	163	4894	1.95291	0.0508303
729	Other disorders of soft tissues	musculoskeletal	0.352455	0.118403	1.42256	0.00291324	9012	390	8622	0.74561	0.169647	2.10773	1.10741e-05	6326	167	6159	-1.9004	0.0573807
317.1	Alcoholism	mental disorders	0.442913	0.190354	1.55724	0.0199765	10668	135	10533	0.851561	0.143149	2.3433	2.70168e-09	6125	254	5871	-1.71576	0.0862057
317	Alcohol-related disorders	mental disorders	0.460025	0.170536	1.58411	0.0069857	10703	170	10533	0.817847	0.132129	2.26562	6.02594e-10	6177	306	5871	-1.65863	0.0971902
782.3	Edema	symptoms	0.322666	0.082092	1.3808	8.47566e-05	11548	861	10687	0.540677	0.105583	1.71717	3.04112e-07	7400	452	6948	-1.63009	0.103082
279.7	Other immunological findings	endocrine/metabolic	0.245184	0.0977751	1.27786	0.0121545	12183	504	11679	0.468623	0.0973645	1.59779	1.48623e-06	7510	516	6994	-1.6193	0.105382
585.34	Chronic Kidney Disease, Stage IV	genitourinary	0.322144	0.118578	1.38008	0.00659294	10496	359	10137	0.603132	0.126784	1.82783	1.96323e-06	5690	303	5387	-1.61865	0.105523
585.31	Renal dialysis	genitourinary	0.391164	0.152921	1.4787	0.0105293	10343	206	10137	0.708313	0.13934	2.03056	3.7084e-07	5632	245	5387	-1.53299	0.125279
278	Overweight, obesity and other hyperalimentation	endocrine/metabolic	0.390616	0.0568726	1.47789	6.49875e-12	10842	3514	7328	0.243177	0.0811398	1.27529	0.00272644	7012	1256	5756	1.48798	0.136756
269	Proteinuria	endocrine/metabolic	0.307287	0.0932289	1.35973	0.000980568	12233	560	11673	0.507287	0.102564	1.66078	7.57306e-07	7537	447	7090	-1.44297	0.14903
585.1	Acute renal failure	genitourinary	0.708184	0.118486	2.0303	2.27386e-09	10541	404	10137	0.481395	0.114201	1.61833	2.49419e-05	5764	377	5387	1.37813	0.168163
289.3	Personal history of diseases of blood and blood-forming organs	hematopoietic	0.532662	0.173345	1.70346	0.00212035	11035	180	10855	0.848238	0.155544	2.33553	4.94266e-08	6942	224	6718	-1.35498	0.175423
452.2	Deep vein thrombosis [DVT]	circulatory system	0.369246	0.133594	1.44664	0.00571066	10278	284	9994	0.63216	0.154411	1.88167	4.23997e-05	6559	196	6363	-1.28764	0.19787
585.32	End stage renal disease	genitourinary	0.307581	0.11555	1.36013	0.00777051	10501	364	10137	0.510543	0.11011	1.6662	3.54093e-06	5788	401	5387	-1.27159	0.203518
539	Bariatric surgery	digestive	0.765177	0.1407	2.14938	5.37704e-08	12593	297	12296	1.23775	0.345417	3.44784	0.000339225	7842	51	7791	-1.26704	0.205143
295	Schizophrenia and other psychotic disorders	mental disorders	0.651498	0.156706	1.91841	3.21813e-05	7163	250	6913	0.380855	0.162073	1.46354	0.0187784	5117	223	4894	1.20049	0.229947
318	Tobacco use disorder	mental disorders	0.472919	0.0740983	1.60467	1.74434e-10	11783	1250	10533	0.348046	0.0803766	1.4163	1.48979e-05	6884	1013	5871	1.14226	0.253345
285.1	Acute posthemorrhagic anemia	hematopoietic	1.1501	0.281391	3.15852	4.36602e-05	8528	76	8452	0.68956	0.30798	1.99284	0.0251576	5599	48	5551	1.10396	0.269609
790.6	Other abnormal blood chemistry	symptoms	0.519909	0.100107	1.68187	2.06352e-07	11711	500	11211	0.362844	0.10329	1.43741	0.000443322	7213	436	6777	1.09193	0.274863
261	Vitamin deficiency	endocrine/metabolic	0.222592	0.0451916	1.24931	8.4139e-07	10848	3887	6961	0.303638	0.0602795	1.35478	4.72478e-07	6884	1778	5106	-1.07576	0.282034
588	Disorders resulting from impaired renal function	genitourinary	0.489561	0.154171	1.6316	0.00149612	10342	205	10137	0.719118	0.160757	2.05262	7.70113e-06	5567	180	5387	-1.03062	0.302718
585	Renal failure	genitourinary	0.442455	0.0643516	1.55652	6.17325e-12	11644	1507	10137	0.350137	0.0665545	1.41926	1.43352e-07	6847	1460	5387	0.997198	0.318668
588.2	Secondary hyperparathyroidism (of renal origin)	genitourinary	0.507118	0.157045	1.6605	0.00124165	10334	197	10137	0.726375	0.16241	2.06757	7.73183e-06	5563	176	5387	-0.970504	0.331795
401.3	Other hypertensive complications	circulatory system	1.09098	0.210496	2.97719	2.18453e-07	6288	148	6140	0.818835	0.197339	2.26786	3.33363e-05	3618	124	3494	0.943206	0.345576
580.3	Nephritis and nephropathy without mention of glomerulonephritis	genitourinary	1.02211	0.244225	2.77905	2.85028e-05	10230	93	10137	0.69611	0.247827	2.00593	0.00497189	5460	73	5387	0.936932	0.348793
580.2	Nephrotic syndrome without mention of glomerulonephritis	genitourinary	0.904108	0.220315	2.46973	4.06585e-05	10249	112	10137	0.630037	0.203486	1.87768	0.00196001	5498	111	5387	0.913847	0.360797
585.33	Chronic Kidney Disease, Stage III	genitourinary	0.546994	0.0826279	1.72805	3.59278e-11	11022	885	10137	0.445209	0.0850325	1.56082	1.64317e-07	6195	808	5387	0.85847	0.390633
112	Candidiasis	infectious diseases	0.512688	0.102003	1.66977	5.00298e-07	10204	540	9664	0.721897	0.222191	2.05833	0.00115812	6386	95	6291	-0.85571	0.392158
585.3	Chronic renal failure [CKD]	genitourinary	0.434393	0.0680353	1.54403	1.71601e-10	11457	1320	10137	0.351788	0.06998	1.42161	4.98257e-07	6672	1285	5387	0.846349	0.397358
289	Other diseases of blood and blood-forming organs	hematopoietic	0.537387	0.13708	1.71153	8.84616e-05	11129	274	10855	0.700086	0.135864	2.01393	2.56583e-07	6995	277	6718	-0.842986	0.399236
580	Nephritis; nephrosis; renal sclerosis	genitourinary	0.761047	0.142801	2.14052	9.85158e-08	10391	254	10137	0.595324	0.1389	1.81362	1.81927e-05	5630	243	5387	0.831899	0.405466
276.13	Hyperpotassemia	endocrine/metabolic	0.391398	0.105213	1.47905	0.000199171	11165	462	10703	0.520316	0.119629	1.68256	1.36492e-05	7072	333	6739	-0.809209	0.418395
427.7	Tachycardia NOS	circulatory system	0.712474	0.160067	2.03903	8.54294e-06	9551	205	9346	0.903724	0.217094	2.46878	3.14326e-05	5876	106	5770	-0.709059	0.478288
285.21	Anemia in chronic kidney disease	hematopoietic	0.777744	0.168355	2.17656	3.84365e-06	8641	189	8452	0.608767	0.174973	1.83816	0.000502907	5705	154	5551	0.69591	0.486485
261.4	Vitamin D deficiency	endocrine/metabolic	0.236817	0.0463926	1.26721	3.31463e-07	10554	3593	6961	0.290574	0.0623246	1.3372	3.12742e-06	6715	1609	5106	-0.6919	0.489
278.1	Obesity	endocrine/metabolic	0.345951	0.0658523	1.41333	1.49288e-07	10268	2940	7328	0.269942	0.0957795	1.30989	0.00482674	6748	992	5756	0.653928	0.513158
278.11	Morbid obesity	endocrine/metabolic	0.648581	0.112957	1.91282	9.36517e-09	8499	1171	7328	0.525114	0.169867	1.69065	0.00199263	6104	348	5756	0.605244	0.545017
250.22	Type 2 diabetes with renal manifestations	endocrine/metabolic	0.489448	0.106324	1.63142	4.15755e-06	8790	554	8236	0.395831	0.120324	1.48562	0.00100291	5342	392	4950	0.583026	0.559876
572	Ascites (non malignant)	digestive	0.954263	0.229201	2.59676	3.13492e-05	10727	103	10624	0.778677	0.200187	2.17859	0.000100345	6124	115	6009	0.576988	0.563948
316	Substance addiction and disorders	mental disorders	0.564074	0.131176	1.75782	1.70699e-05	10873	340	10533	0.663745	0.116309	1.94205	1.15157e-08	6303	432	5871	-0.568529	0.569676
401	Hypertension	circulatory system	0.254899	0.0498496	1.29033	3.16458e-07	12171	6031	6140	0.214097	0.0574003	1.23874	0.000191557	7427	3933	3494	0.536695	0.591478
401.1	Essential hypertension	circulatory system	0.255665	0.0499169	1.29132	3.02617e-07	12155	6015	6140	0.215552	0.0574245	1.24055	0.000174269	7407	3913	3494	0.527193	0.598059
569	Other disorders of intestine	digestive	0.773613	0.141114	2.16758	4.20076e-08	11926	271	11655	0.64428	0.201392	1.90462	0.00137843	7089	112	6977	0.525934	0.598934
249	Secondary diabetes mellitus	endocrine/metabolic	0.466585	0.115182	1.59454	5.1032e-05	8683	447	8236	0.548397	0.132903	1.73048	3.6866e-05	5262	312	4950	-0.465186	0.641798
276	Disorders of fluid, electrolyte, and acid-base balance	endocrine/metabolic	0.347742	0.0750065	1.41587	3.54953e-06	11696	993	10703	0.398412	0.0946085	1.48946	2.54059e-05	7294	555	6739	-0.419684	0.674716
569.2	Gastrointestinal complications	digestive	1.15785	0.201225	3.18308	8.71488e-09	11821	166	11655	1.00667	0.336717	2.73648	0.00279272	7023	46	6977	0.385393	0.699946
280.1	Iron deficiency anemias, unspecified or not due to blood loss	hematopoietic	0.423793	0.0745702	1.52774	1.32249e-08	9491	1039	8452	0.481526	0.130377	1.61854	0.000221336	5844	293	5551	-0.384385	0.700693
290.1	Dementias	mental disorders	0.655253	0.142105	1.92563	4.00643e-06	11403	275	11128	0.743933	0.18934	2.10419	8.52698e-05	7092	136	6956	-0.374595	0.707961
250.42	Other abnormal glucose	endocrine/metabolic	0.463692	0.0986895	1.58993	2.62088e-06	8785	549	8236	0.405878	0.12384	1.50062	0.00104753	5288	338	4950	0.365091	0.715044
290	Delirium dementia and amnestic and other cognitive disorders	mental disorders	0.643536	0.139115	1.9032	3.72923e-06	11415	287	11128	0.719375	0.186058	2.05315	0.000110456	7097	141	6956	-0.326447	0.744086
296.2	Depression	mental disorders	0.350524	0.0548687	1.41981	1.67603e-10	9629	2716	6913	0.378369	0.0736554	1.4599	2.79134e-07	6105	1211	4894	-0.303167	0.761763
285.2	Anemia of chronic disease	hematopoietic	0.70128	0.140328	2.01633	5.80989e-07	8735	283	8452	0.644637	0.151484	1.9053	2.0861e-05	5761	210	5551	0.274308	0.783848
571.51	Cirrhosis of liver without mention of alcohol	digestive	0.383529	0.114116	1.46745	0.000776932	10987	363	10624	0.419213	0.0957368	1.52076	1.19329e-05	6544	535	6009	-0.239562	0.81067
296	Mood disorders	mental disorders	0.380671	0.0535513	1.46327	1.17287e-12	9800	2887	6913	0.361666	0.0709253	1.43572	3.40997e-07	6236	1342	4894	0.213847	0.830666
244.4	Hypothyroidism NOS	endocrine/metabolic	0.249919	0.059556	1.28392	2.71235e-05	10328	1517	8811	0.225604	0.105401	1.25308	0.0323187	7186	432	6754	0.200842	0.840822
296.22	Major depressive disorder	mental disorders	0.360555	0.0551757	1.43413	6.37487e-11	9594	2681	6913	0.377507	0.0740023	1.45864	3.3736e-07	6091	1197	4894	-0.18364	0.854296
285	Other anemias	hematopoietic	0.399465	0.0558025	1.49103	8.15321e-13	10609	2157	8452	0.414781	0.0710814	1.51404	5.36927e-09	6779	1228	5551	-0.169489	0.865412
280	Iron deficiency anemias	hematopoietic	0.362071	0.0695714	1.4363	1.94712e-07	9661	1209	8452	0.383585	0.119806	1.46754	0.00136616	5908	357	5551	-0.155288	0.876594
591	Urinary tract infection	genitourinary	0.332908	0.0753535	1.39502	9.96411e-06	10664	971	9693	0.355898	0.131192	1.42746	0.00667172	6974	271	6703	-0.151955	0.879223
276.1	Electrolyte imbalance	endocrine/metabolic	0.353964	0.0764325	1.4247	3.63783e-06	11652	949	10703	0.372728	0.0973889	1.45169	0.000129603	7259	520	6739	-0.151561	0.879533
706.8	Other specified diseases of sebaceous glands	dermatologic	0.508152	0.109818	1.66222	3.7058e-06	10977	465	10512	0.489139	0.131803	1.63091	0.000206323	7088	283	6805	0.110825	0.911755
278.4	Abnormal weight gain	endocrine/metabolic	0.803438	0.152318	2.23321	1.32945e-07	7554	226	7328	0.78931	0.331434	2.20188	0.0172425	5797	41	5756	0.0387331	0.969103
707	Chronic ulcer of skin	dermatologic	0.5336	0.130669	1.70506	4.4343e-05	12464	291	12173	0.539524	0.124315	1.71519	1.42498e-05	7669	304	7365	-0.0328454	0.973798
250.4	Abnormal glucose	endocrine/metabolic	0.382754	0.0867279	1.46632	1.01818e-05	8949	713	8236	0.378096	0.116208	1.4595	0.00113946	5339	389	4950	0.0321233	0.974374
654	Other and unspecified complications of birth; puerperium affecting management of mother	pregnancy complications	1.08929	0.144269	2.97218	4.33809e-14	12387	275	12112	NA	NA	NA	NA	0 (female-specific)	NA	NA	NA	NA
649	Other conditions or status of the mother complicating pregnancy, childbirth, or the puerperium	pregnancy complications	1.08752	0.194122	2.9669	2.116e-08	12376	152	12224	NA	NA	NA	NA	0 (female-specific)	NA	NA	NA	NA
216.1	Screening for malignant neoplasms of the skin	neoplasms	0.903757	0.173372	2.46886	1.85998e-07	11429	172	11257	NA	NA	NA	NA	7362	10 (case<20)	7352	NA	NA
646	Other complications of pregnancy NEC	pregnancy complications	0.730325	0.154509	2.07576	2.28155e-06	12498	228	12270	NA	NA	NA	NA	0 (female-specific)	NA	NA	NA	NA
619	Noninflammatory female genital disorders	genitourinary	0.326896	0.0774286	1.38666	2.42247e-05	11076	903	10173	NA	NA	NA	NA	0 (female-specific)	NA	NA	NA	NA
1 The PheWAS model was adjusted for race, age, age2, BMI, number of doctor visits, smoking status (ever/never), and alcohol use status. Sex-specific p-value <= 4.4e-5 is in bold.
2 The z score and p-value of the significance of the difference between the male and female effect size on the phecode are shown here. P_diff <=0.05 and the corresponding phenotype description are in bold.
Abbreviation: SE, standard error; OR, odds ratio; n_total, total sample size; n_cases, number of cases; n_controls, number of controls; z_diff, z score of the difference in beta; p_diff, p-value of the difference in beta.
(D) stable weight 5% (53 phecodes)
phenotype	description	group	beta_female	SE_female	OR_female	p_female	n_total_female	n_cases_female	n_controls_female	beta_male	SE_male	OR_male	p_male	n_total_male	n_cases_male	n_controls_male	z_diff2	P_diff2
261.2	Vitamin B-complex deficiencies	endocrine/metabolic	-0.369233	0.14347	0.691264	0.0100651	7695	734	6961	-0.885194	0.196667	0.412634	6.76447e-06	5433	327	5106	2.11948	0.03405
70.3	Viral hepatitis C	infectious diseases	-0.594753	0.139195	0.551699	1.93038e-05	9735	746	8989	-0.255475	0.0950002	0.774548	0.00716223	6080	1210	4870	-2.01323	0.0440904
782.3	Edema	symptoms	-0.449139	0.141325	0.638177	0.00148261	11548	861	10687	-0.916262	0.185522	0.400011	7.85889e-07	7400	452	6948	2.00294	0.0451838
70	Viral hepatitis	infectious diseases	-0.543752	0.124368	0.580566	1.23052e-05	9862	873	8989	-0.247678	0.0869814	0.780611	0.00440661	6297	1427	4870	-1.95084	0.0510759
261	Vitamin deficiency	endocrine/metabolic	-0.228925	0.0653928	0.795388	0.000463927	10848	3887	6961	-0.425071	0.0799168	0.653723	1.04386e-07	6884	1778	5106	1.89951	0.057497
585.1	Acute renal failure	genitourinary	-1.99967	0.385316	0.13538	2.10645e-07	10541	404	10137	-1.21844	0.209529	0.29569	6.05807e-09	5764	377	5387	-1.78118	0.0748826
250.3	Insulin pump user	endocrine/metabolic	-0.800031	0.170925	0.449315	2.86034e-06	8987	751	8236	-0.395162	0.156557	0.673571	0.0116	5451	501	4950	-1.74673	0.0806847
587	Kidney replaced by transpant	genitourinary	-3.12463	1.00593	0.0439532	0.00189512	10271	134	10137	-1.37026	0.302579	0.25404	5.93687e-06	5584	197	5387	-1.6701	0.0949002
495	Asthma	respiratory	-0.375399	0.0841912	0.687015	8.2388e-06	11193	2434	8759	-0.147324	0.109086	0.863015	0.176845	6871	760	6111	-1.65516	0.0978921
261.4	Vitamin D deficiency	endocrine/metabolic	-0.229925	0.0671485	0.794593	0.000616789	10554	3593	6961	-0.398934	0.0822187	0.671035	1.22156e-06	6715	1609	5106	1.5921	0.111362
427	Cardiac dysrhythmias	circulatory system	-0.423453	0.0927485	0.654782	4.98051e-06	11023	1677	9346	-0.213348	0.0949936	0.807875	0.0247093	6834	1064	5770	-1.58256	0.113522
585.31	Renal dialysis	genitourinary	-1.78935	0.456406	0.167069	8.83562e-05	10343	206	10137	-0.998857	0.239651	0.3683	3.07341e-05	5632	245	5387	-1.53345	0.125164
250.2	Type 2 diabetes	endocrine/metabolic	-0.444757	0.0782415	0.64098	1.31257e-08	11362	3126	8236	-0.274233	0.0813665	0.760155	0.00075074	7048	2098	4950	-1.51064	0.130879
249	Secondary diabetes mellitus	endocrine/metabolic	-1.03628	0.234845	0.354772	1.02134e-05	8683	447	8236	-0.562195	0.209609	0.569957	0.00731589	5262	312	4950	-1.50607	0.132049
318	Tobacco use disorder	mental disorders	-0.552661	0.131232	0.575417	2.53872e-05	11783	1250	10533	-0.323124	0.114033	0.723884	0.00460275	6884	1013	5871	-1.32028	0.186741
250	Diabetes mellitus	endocrine/metabolic	-0.414499	0.0764324	0.660671	5.85802e-08	11424	3188	8236	-0.270719	0.0798756	0.762831	0.000700824	7089	2139	4950	-1.30055	0.193412
278.1	Obesity	endocrine/metabolic	-0.536498	0.103255	0.584792	2.03773e-07	10268	2940	7328	-0.321551	0.131943	0.725024	0.0148078	6748	992	5756	-1.28294	0.199512
278.11	Morbid obesity	endocrine/metabolic	-0.988508	0.201028	0.372131	8.77644e-07	8499	1171	7328	-0.568237	0.260173	0.566523	0.0289568	6104	348	5756	-1.27824	0.201166
278	Overweight, obesity and other hyperalimentation	endocrine/metabolic	-0.573847	0.0888631	0.563354	1.06337e-10	10842	3514	7328	-0.396667	0.111544	0.672558	0.000376317	7012	1256	5756	-1.24238	0.214097
687.1	Rash and other nonspecific skin eruption	dermatologic	-0.668185	0.137701	0.512638	1.21959e-06	9767	1055	8712	-0.429314	0.157419	0.650955	0.00638737	6572	447	6125	-1.14212	0.253404
495.2	Asthma with exacerbation	respiratory	-0.881524	0.208006	0.414151	2.25551e-05	9354	595	8759	-0.515157	0.279559	0.597407	0.0653661	6250	139	6111	-1.05141	0.293071
496	Chronic airway obstruction	respiratory	-0.735378	0.159583	0.479324	4.06336e-06	9507	748	8759	-0.514295	0.143026	0.597922	0.000323375	6689	578	6111	-1.03167	0.302228
285	Other anemias	hematopoietic	-0.571482	0.0938761	0.564688	1.146e-09	10609	2157	8452	-0.712123	0.104821	0.490602	1.09285e-11	6779	1228	5551	0.999484	0.31756
290	Delirium dementia and amnestic and other cognitive disorders	mental disorders	-1.38181	0.307832	0.251124	7.1612e-06	11415	287	11128	-0.956303	0.302162	0.384311	0.00155152	7097	141	6956	-0.986456	0.323909
443	Peripheral vascular disease	circulatory system	-0.465407	0.132026	0.62788	0.000423304	11663	897	10766	-0.648083	0.13864	0.523048	2.94578e-06	6983	650	6333	0.954185	0.33999
585.4	Chronic kidney disease, Stage I or II	genitourinary	-0.874583	0.33146	0.417036	0.00832543	10321	184	10137	-1.29304	0.292946	0.274434	1.01512e-05	5584	197	5387	0.945969	0.344164
290.1	Dementias	mental disorders	-1.32254	0.308324	0.266459	1.79132e-05	11403	275	11128	-0.916702	0.302873	0.399835	0.0024725	7092	136	6956	-0.938998	0.347732
316	Substance addiction and disorders	mental disorders	-1.51735	0.364292	0.219292	3.1108e-05	10873	340	10533	-1.12425	0.229865	0.324896	1.00369e-06	6303	432	5871	-0.912588	0.361459
585.32	End stage renal disease	genitourinary	-1.32899	0.277258	0.264745	1.64028e-06	10501	364	10137	-1.0338	0.188571	0.355654	4.19892e-08	5788	401	5387	-0.880365	0.378662
280.1	Iron deficiency anemias, unspecified or not due to blood loss	hematopoietic	-0.56239	0.130332	0.569846	1.59554e-05	9491	1039	8452	-0.768081	0.203202	0.463902	0.000156892	5844	293	5551	0.852053	0.394184
428.3	Heart failure with reduced EF [Systolic or combined heart failure]	circulatory system	-0.505791	0.224064	0.603029	0.0239861	11286	315	10971	-0.745163	0.180658	0.474657	3.71202e-05	6871	383	6488	0.831666	0.405597
585.33	Chronic Kidney Disease, Stage III	genitourinary	-0.512563	0.138422	0.598958	0.000213135	11022	885	10137	-0.663735	0.121512	0.514925	4.70004e-08	6195	808	5387	0.82074	0.411794
480	Pneumonia	respiratory	-0.720461	0.221941	0.486528	0.00116965	11233	373	10860	-0.963914	0.232748	0.381397	3.4513e-05	7081	263	6818	0.756996	0.449052
401	Hypertension	circulatory system	-0.328539	0.0677565	0.719975	1.24195e-06	12171	6031	6140	-0.264593	0.0687764	0.767519	0.000119504	7427	3933	3494	-0.662345	0.50775
401.1	Essential hypertension	circulatory system	-0.331277	0.0678817	0.718006	1.0597e-06	12155	6015	6140	-0.269177	0.0689193	0.764008	9.39628e-05	7407	3913	3494	-0.641961	0.520898
278.4	Abnormal weight gain	endocrine/metabolic	-1.71751	0.389635	0.179512	1.04329e-05	7554	226	7328	-2.33255	1.01711	0.0970479	0.0218303	5797	41	5756	0.564675	0.572295
512	Other symptoms of respiratory system	respiratory	-0.36432	0.0756426	0.694669	1.46223e-06	10084	3483	6601	-0.302595	0.0830955	0.738898	0.000271013	6338	1852	4486	-0.549305	0.582796
280	Iron deficiency anemias	hematopoietic	-0.524869	0.119824	0.591633	1.18505e-05	9661	1209	8452	-0.615858	0.17816	0.540177	0.000546691	5908	357	5551	0.423786	0.671722
588.2	Secondary hyperparathyroidism (of renal origin)	genitourinary	-1.06005	0.330887	0.346439	0.00135691	10334	197	10137	-1.23164	0.284136	0.291812	1.45963e-05	5563	176	5387	0.393439	0.693995
571	Chronic liver disease and cirrhosis	digestive	-0.438266	0.133384	0.645154	0.00101711	11332	708	10624	-0.505916	0.113484	0.602953	8.27093e-06	6805	796	6009	0.386285	0.699286
585.34	Chronic Kidney Disease, Stage IV	genitourinary	-1.04607	0.255089	0.351317	4.11734e-05	10496	359	10137	-1.17591	0.223428	0.308538	1.41693e-07	5690	303	5387	0.382904	0.701791
588	Disorders resulting from impaired renal function	genitourinary	-1.08619	0.330409	0.3375	0.00101114	10342	205	10137	-1.25198	0.283859	0.285938	1.03102e-05	5567	180	5387	0.380604	0.703497
285.2	Anemia of chronic disease	hematopoietic	-1.12945	0.302441	0.32321	0.000188125	8735	283	8452	-1.26904	0.27395	0.2811	3.61466e-06	5761	210	5551	0.342078	0.732292
585.3	Chronic renal failure [CKD]	genitourinary	-0.643976	0.116982	0.5252	3.69301e-08	11457	1320	10137	-0.595964	0.0967185	0.551031	7.19046e-10	6672	1285	5387	-0.316311	0.751766
580	Nephritis; nephrosis; renal sclerosis	genitourinary	-1.12482	0.300347	0.324711	0.000180345	10391	254	10137	-1.23622	0.250404	0.290479	7.93696e-07	5630	243	5387	0.284889	0.775729
512.7	Shortness of breath	respiratory	-0.453014	0.101938	0.63571	8.83033e-06	8431	1830	6601	-0.423435	0.107375	0.654794	8.02904e-05	5527	1041	4486	-0.19978	0.841652
296.22	Major depressive disorder	mental disorders	-0.476067	0.0890687	0.621222	9.0446e-08	9594	2681	6913	-0.497938	0.10772	0.607783	3.79078e-06	6091	1197	4894	0.156473	0.87566
296	Mood disorders	mental disorders	-0.494295	0.0866124	0.610001	1.15e-08	9800	2887	6913	-0.508875	0.103056	0.601172	7.89962e-07	6236	1342	4894	0.108304	0.913755
571.51	Cirrhosis of liver without mention of alcohol	digestive	-0.701803	0.200161	0.495691	0.000454562	10987	363	10624	-0.724958	0.147911	0.484345	9.52017e-07	6544	535	6009	0.093036	0.925875
296.2	Depression	mental disorders	-0.475939	0.0886715	0.621301	7.98631e-08	9629	2716	6913	-0.48187	0.106711	0.617627	6.31269e-06	6105	1211	4894	0.0427487	0.965902
585	Renal failure	genitourinary	-0.6731	0.111999	0.510125	1.85682e-09	11644	1507	10137	-0.668014	0.0940644	0.512726	1.23259e-12	6847	1460	5387	-0.0347744	0.97226
571.5	Other chronic nonalcoholic liver disease	digestive	-0.512294	0.144164	0.59912	0.00038007	11268	644	10624	-0.508488	0.115086	0.601404	9.94714e-06	6783	774	6009	-0.0206349	0.983537
654	Other and unspecified complications of birth; puerperium affecting management of mother	pregnancy complications	-1.60282	0.328561	0.201327	1.07001e-06	12387	275	12112	NA	NA	NA	NA	0 (female-specific)	NA	NA	NA	NA
1 The PheWAS model was adjusted for race, age, age2, BMI, number of doctor visits, smoking status (ever/never), and alcohol use status. Sex-specific p-value <= 4.4e-5 is in bold.
2 The z score and p-value of the significance of the difference between the male and female effect size on the phecode are shown here. P_diff <=0.05 and the corresponding phenotype description are in bold.
Abbreviation: SE, standard error; OR, odds ratio; n_total, total sample size; n_cases, number of cases; n_controls, number of controls; z_diff, z score of the difference in beta; p_diff, p-value of the difference in beta.

### Sheet: supl_table 8 
Supplemental table 8. Significant phecodes associated with weight gain 10%, weight loss 10%, weight cycle 10%, or stable weight 10% in either females or males that passed the Bonferronni-corrected p-value of 4.4e-5 1
(A) weight gain 10% (17 phecodes)
phenotype	description		beta_female	SE_female	OR_female	p_female	n_total_female	n_cases_female	n_controls_female	beta_male	SE_male	OR_male	p_male	n_total_male	n_cases_male	n_controls_male	z_diff	P_diff
456	Chronic venous insufficiency [CVI]	circulatory system	0.195935	0.147362	1.21645	0.183645	10413	419	9994	0.763272	0.185833	2.14528	4.00306e-05	6578	215	6363	-2.39211	0.0167517
743.1	Osteoporosis	musculoskeletal	-0.459024	0.0987257	0.6319	3.32751e-06	11555	1426	10129	0.0190545	0.193227	1.01924	0.921446	7580	214	7366	-2.20326	0.0275762
743.11	Osteoporosis NOS	musculoskeletal	-0.457254	0.0993623	0.63302	4.18689e-06	11543	1414	10129	0.0205245	0.19546	1.02074	0.916371	7576	210	7366	-2.17899	0.0293321
327.32	Obstructive sleep apnea	neurological	0.838373	0.0998939	2.3126	4.75366e-17	10299	835	9464	0.500287	0.121274	1.64919	3.70325e-05	6466	629	5837	2.1518	0.0314135
743	Osteoporosis, osteopenia and pathological fracture	musculoskeletal	-0.438238	0.0956263	0.645173	4.58763e-06	11620	1491	10129	0.00159284	0.184909	1.00159	0.993127	7608	242	7366	-2.11282	0.0346164
512	Other symptoms of respiratory system	respiratory	0.369336	0.0631243	1.44677	4.88849e-09	10084	3483	6601	0.164107	0.0856368	1.17834	0.0553255	6338	1852	4486	1.92907	0.0537226
512.8	Cough	respiratory	0.329142	0.0793602	1.38978	3.36212e-05	8442	1841	6601	0.0605934	0.119406	1.06247	0.611834	5251	765	4486	1.87308	0.0610577
327.3	Sleep apnea	neurological	0.781809	0.096644	2.18542	5.98709e-16	10378	914	9464	0.539275	0.113215	1.71476	1.90488e-06	6557	720	5837	1.62934	0.103242
512.7	Shortness of breath	respiratory	0.377992	0.0820574	1.45935	4.09631e-06	8431	1830	6601	0.222461	0.107286	1.24915	0.0381235	5527	1041	4486	1.15149	0.249532
278.11	Morbid obesity	endocrine/metabolic	1.62015	0.136776	5.05387	2.27649e-32	8499	1171	7328	1.83865	0.215571	6.28805	1.47327e-17	6104	348	5756	-0.855845	0.392084
782.3	Edema	symptoms	0.595278	0.103661	1.81354	9.325e-09	11548	861	10687	0.734993	0.1337	2.08547	3.85558e-08	7400	452	6948	-0.825846	0.408891
260	Protein-calorie malnutrition	endocrine/metabolic	-1.51628	0.289112	0.219526	1.56612e-07	7179	218	6961	-1.23523	0.448152	0.290767	0.00584636	5189	83	5106	-0.526987	0.598203
278.1	Obesity	endocrine/metabolic	1.13117	0.0824844	3.09927	8.40506e-43	10268	2940	7328	1.20874	0.126659	3.34928	1.38387e-21	6748	992	5756	-0.513252	0.607775
278.4	Abnormal weight gain	endocrine/metabolic	1.25071	0.157205	3.49284	1.7778e-15	7554	226	7328	1.41918	0.351794	4.13374	5.48067e-05	5797	41	5756	-0.437213	0.661957
278	Overweight, obesity and other hyperalimentation	endocrine/metabolic	0.995274	0.0698507	2.70547	4.57399e-46	10842	3514	7328	0.966513	0.105579	2.62876	5.46473e-20	7012	1256	5756	0.227187	0.820278
495.2	Asthma with exacerbation	respiratory	0.482423	0.111678	1.61999	1.56183e-05	9354	595	8759	0.50419	0.212819	1.65564	0.0178311	6250	139	6111	-0.0905679	0.927836
654	Other and unspecified complications of birth; puerperium affecting management of mother	pregnancy complications	0.577459	0.130661	1.78151	9.89133e-06	12387	275	12112	NA	NA	NA	NA	0 (female-specific)	NA	NA	NA	NA
1 The PheWAS model was adjusted for race, age, age2, BMI, number of doctor visits, smoking status (ever/never), and alcohol use status. Sex-specific p-value <= 4.4e-5 is in bold.
2 The z score and p-value of the significance of the difference between the male and female effect size on the phecode are shown here. P_diff <=0.05 and the corresponding phenotype description are in bold.
Abbreviation: SE, standard error; OR, odds ratio; n_total, total sample size; n_cases, number of cases; n_controls, number of controls; z_diff, z score of the difference in beta; p_diff, p-value of the difference in beta.
(B) weight loss 10% (65 phecodes)
phenotype	description	group	beta_female	SE_female	OR_female	p_female	n_total_female	n_cases_female	n_controls_female	beta_male	SE_male	OR_male	p_male	n_total_male	n_cases_male	n_controls_male	z_diff	P_diff
285	Other anemias	hematopoietic	0.286115	0.0606731	1.33125	2.41e-06	10609	2157	8452	0.634235	0.0768052	1.88558	1.48491e-16	6779	1228	5551	-3.55664	0.000375623
287	Purpura and other hemorrhagic conditions	hematopoietic	0.583968	0.141671	1.79314	3.76e-05	11801	253	11548	-0.158388	0.174498	0.853519	0.36405	7239	223	7016	3.30278	0.00095732
569	Other disorders of intestine	digestive	1.45892	0.136635	4.30133	1.3e-26	11926	271	11655	0.646273	0.218646	1.90841	0.00311862	7089	112	6977	3.15192	0.00162203
798	Malaise and fatigue	symptoms	0.077471	0.068512	1.08055	0.258154	10670	1539	9131	0.421828	0.0952703	1.52475	9.52427e-06	6912	678	6234	-2.93452	0.00334061
290.16	Vascular dementia	mental disorders	1.62465	0.332947	5.07664	1.06e-06	11181	53	11128	-0.000276094	0.489216	0.999724	0.99955	6979	23	6956	2.7459	0.00603455
290.11	Alzheimer's disease	mental disorders	1.14138	0.24949	3.1311	4.77e-06	11209	81	11128	0.0294715	0.41194	1.02991	0.942965	6988	32	6956	2.30878	0.0209558
197	Chemotherapy	neoplasms	0.413384	0.101234	1.51193	4.44e-05	11680	540	11140	0.81173	0.140315	2.2518	7.2498e-09	7385	255	7130	-2.30228	0.0213192
290	Delirium dementia and amnestic and other cognitive disorders	mental disorders	1.13509	0.138603	3.11147	2.62e-16	11415	287	11128	0.600079	0.190766	1.82226	0.00165728	7097	141	6956	2.26893	0.0232729
573.2	Liver replaced by transplant	digestive	1.26897	0.253724	3.5572	5.69e-07	10696	72	10624	0.489224	0.233515	1.63105	0.0361672	6108	99	6009	2.26129	0.0237413
290.1	Dementias	mental disorders	1.09985	0.140859	3.00372	5.8e-15	11403	275	11128	0.562031	0.194816	1.75423	0.00391492	7092	136	6956	2.23715	0.0252766
280.2	Iron deficiency anemia secondary to blood loss (chronic)	hematopoietic	0.320058	0.13036	1.37721	0.0140809	8798	346	8452	0.872329	0.209868	2.39248	3.23061e-05	5663	112	5551	-2.23538	0.0253922
280	Iron deficiency anemias	hematopoietic	0.287424	0.0759506	1.33299	0.00015411	9661	1209	8452	0.586187	0.126206	1.79712	3.40604e-06	5908	357	5551	-2.0283	0.0425294
327.32	Obstructive sleep apnea	neurological	-0.70201	0.0989099	0.495588	1.27e-12	10299	835	9464	-0.399219	0.11286	0.670844	0.00040425	6466	629	5837	-2.01769	0.0436237
532	Dysphagia	digestive	0.290335	0.121566	1.33688	0.0169271	8432	412	8020	0.685943	0.162227	1.98564	2.3548e-05	5754	194	5560	-1.95148	0.0509995
261.2	Vitamin B-complex deficiencies	endocrine/metabolic	0.312027	0.0940954	1.36619	0.00091294	7695	734	6961	0.612732	0.134032	1.84547	4.84181e-06	5433	327	5106	-1.83621	0.066326
580	Nephritis; nephrosis; renal sclerosis	genitourinary	0.325807	0.146723	1.38515	0.0263806	10391	254	10137	0.675796	0.147288	1.9656	4.46953e-06	5630	243	5387	-1.68346	0.0922851
569.2	Gastrointestinal complications	digestive	2.00426	0.188641	7.4206	2.29e-26	11821	166	11655	1.37482	0.330422	3.95438	3.17127e-05	7023	46	6977	1.65432	0.0980617
317	Alcohol-related disorders	mental disorders	0.805537	0.173625	2.2379	3.49e-06	10703	170	10533	0.434283	0.146558	1.54386	0.00304446	6177	306	5871	1.63396	0.102267
278.11	Morbid obesity	endocrine/metabolic	-0.570011	0.119461	0.565519	1.83e-06	8499	1171	7328	-0.94574	0.201128	0.388392	2.57396e-06	6104	348	5756	1.60616	0.108239
327.3	Sleep apnea	neurological	-0.619525	0.0937962	0.5382	3.97e-11	10378	914	9464	-0.399581	0.106337	0.670601	0.000171492	6557	720	5837	-1.55117	0.120861
278.1	Obesity	endocrine/metabolic	-0.678612	0.0762329	0.507321	5.49e-19	10268	2940	7328	-0.891161	0.117147	0.410179	2.80104e-14	6748	992	5756	1.52074	0.128326
271.3	Intestinal disaccharidase deficiencies and disaccharide malabsorption	endocrine/metabolic	-0.481907	0.068696	0.617604	2.3e-12	11946	1600	10346	-0.300794	0.104888	0.74023	0.00413381	7497	645	6852	-1.44449	0.148601
271	Disorders of carbohydrate transport and metabolism	endocrine/metabolic	-0.479648	0.0686012	0.619001	2.71e-12	11950	1604	10346	-0.303418	0.104843	0.73829	0.00380331	7499	647	6852	-1.40655	0.159561
550.1	Inguinal hernia	digestive	0.155482	0.339754	1.16822	0.647218	11940	46	11894	0.65695	0.129179	1.9289	3.66478e-07	7334	316	7018	-1.37962	0.167704
317.1	Alcoholism	mental disorders	0.80086	0.194737	2.22746	3.91e-05	10668	135	10533	0.457912	0.158429	1.58077	0.00384844	6125	254	5871	1.3661	0.171909
278	Overweight, obesity and other hyperalimentation	endocrine/metabolic	-0.640036	0.0677061	0.527274	3.29e-21	10842	3514	7328	-0.804675	0.101409	0.447233	2.10652e-15	7012	1256	5756	1.35022	0.176944
743	Osteoporosis, osteopenia and pathological fracture	musculoskeletal	0.299705	0.0697014	1.34946	1.71e-05	11620	1491	10129	0.0807694	0.165212	1.08412	0.624923	7608	242	7366	1.22097	0.222097
743.11	Osteoporosis NOS	musculoskeletal	0.30106	0.0714233	1.35129	2.5e-05	11543	1414	10129	0.0689077	0.180142	1.07134	0.702077	7576	210	7366	1.19799	0.230921
198	Secondary malignant neoplasm	neoplasms	0.789533	0.172269	2.20237	4.58e-06	11299	159	11140	1.09789	0.192211	2.99784	1.1172e-08	7255	125	7130	-1.19468	0.232213
743.1	Osteoporosis	musculoskeletal	0.297789	0.0711538	1.34688	2.85e-05	11555	1426	10129	0.0699138	0.178451	1.07242	0.69522	7580	214	7366	1.18615	0.235564
585	Renal failure	genitourinary	0.372048	0.0651287	1.4507	1.11e-08	11644	1507	10137	0.476541	0.072192	1.61049	4.08326e-11	6847	1460	5387	-1.07472	0.282502
285.2	Anemia of chronic disease	hematopoietic	0.668734	0.137202	1.95177	1.09e-06	8735	283	8452	0.891164	0.155941	2.43797	1.09863e-08	5761	210	5551	-1.07089	0.28422
260	Protein-calorie malnutrition	endocrine/metabolic	1.66706	0.171723	5.29656	2.79e-22	7179	218	6961	1.98988	0.252527	7.31464	3.27765e-15	5189	83	5106	-1.0571	0.290465
585.3	Chronic renal failure [CKD]	genitourinary	0.379958	0.0686953	1.46222	3.18e-08	11457	1320	10137	0.486269	0.0755719	1.62624	1.23864e-10	6672	1285	5387	-1.04095	0.297898
585.34	Chronic Kidney Disease, Stage IV	genitourinary	0.527215	0.11869	1.69421	8.91e-06	10496	359	10137	0.70267	0.131607	2.01914	9.33726e-08	5690	303	5387	-0.99003	0.32216
707	Chronic ulcer of skin	dermatologic	0.536949	0.127263	1.71078	2.45e-05	12464	291	12173	0.357258	0.130872	1.4294	0.00633664	7669	304	7365	0.984359	0.324939
250	Diabetes mellitus	endocrine/metabolic	0.263025	0.0541181	1.30086	1.17e-06	11424	3188	8236	0.180793	0.067877	1.19817	0.00773248	7089	2139	4950	0.947259	0.343507
316	Substance addiction and disorders	mental disorders	0.620114	0.130765	1.85914	2.11e-06	10873	340	10533	0.784696	0.123498	2.19174	2.09898e-10	6303	432	5871	-0.915037	0.360172
195	Cancer, suspected or other	neoplasms	1.03178	0.176457	2.80605	5e-09	11289	149	11140	1.26922	0.193012	3.55809	4.83738e-11	7253	123	7130	-0.907947	0.363906
250.2	Type 2 diabetes	endocrine/metabolic	0.268363	0.05499	1.30782	1.06e-06	11362	3126	8236	0.19168	0.0686344	1.21128	0.00522597	7048	2098	4950	0.871938	0.383242
585.32	End stage renal disease	genitourinary	0.971634	0.116484	2.64226	7.34e-17	10501	364	10137	1.08924	0.114265	2.97201	1.53488e-21	5788	401	5387	-0.72074	0.471069
318	Tobacco use disorder	mental disorders	0.408598	0.0785744	1.50471	1.99e-07	11783	1250	10533	0.323117	0.0905969	1.38143	0.000361737	6884	1013	5871	0.7128	0.47597
157	Pancreatic cancer	neoplasms	1.59245	0.512262	4.9158	0.00187929	12006	20	11986	2.01431	0.470269	7.49552	1.84142e-05	6925	24	6901	-0.606641	0.544089
250.22	Type 2 diabetes with renal manifestations	endocrine/metabolic	0.44104	0.10466	1.55432	2.51e-05	8790	554	8236	0.346737	0.125632	1.41444	0.00578115	5342	392	4950	0.576729	0.564123
276	Disorders of fluid, electrolyte, and acid-base balance	endocrine/metabolic	0.505355	0.075856	1.65757	2.7e-11	11696	993	10703	0.576969	0.0993985	1.78063	6.45181e-09	7294	555	6739	-0.57274	0.566821
507	Pleurisy; pleural effusion	respiratory	0.750216	0.247957	2.11746	0.00248144	11899	73	11826	0.935565	0.222077	2.54865	2.52222e-05	7342	93	7249	-0.556825	0.577647
585.31	Renal dialysis	genitourinary	1.2783	0.153421	3.59051	7.95e-17	10343	206	10137	1.16293	0.141992	3.19929	2.60997e-16	5632	245	5387	0.551869	0.581038
585.1	Acute renal failure	genitourinary	0.560837	0.112827	1.75214	6.67e-07	10541	404	10137	0.649081	0.120262	1.91378	6.76852e-08	5764	377	5387	-0.535129	0.59256
276.13	Hyperpotassemia	endocrine/metabolic	0.617832	0.10481	1.8549	3.75e-09	11165	462	10703	0.69562	0.123588	2.00495	1.81747e-08	7072	333	6739	-0.480031	0.631205
276.1	Electrolyte imbalance	endocrine/metabolic	0.493451	0.0771941	1.63796	1.63e-10	11652	949	10703	0.554853	0.10251	1.74169	6.20929e-08	7259	520	6739	-0.478487	0.632304
788	Syncope and collapse	symptoms	0.518571	0.116271	1.67963	8.2e-06	12139	371	11768	0.423116	0.16773	1.52671	0.0116493	7571	175	7396	0.467712	0.63999
292.4	Altered mental status	mental disorders	1.07634	0.232895	2.93391	3.81e-06	11213	85	11128	0.934016	0.280441	2.54471	0.000866816	7014	58	6956	0.390414	0.696231
292	Neurological disorders	mental disorders	0.602257	0.0954992	1.82624	2.86e-10	11716	588	11128	0.544106	0.128012	1.72307	2.1335e-05	7278	322	6956	0.364101	0.715783
260.2	severe protein-calorie malnutrition	endocrine/metabolic	3.09677	0.437186	22.1263	1.41e-12	6998	37	6961	2.85457	0.519283	17.3669	3.86025e-08	5128	22	5106	0.356802	0.72124
588	Disorders resulting from impaired renal function	genitourinary	0.827498	0.15325	2.28759	6.68e-08	10342	205	10137	0.746713	0.166735	2.11005	7.51881e-06	5567	180	5387	0.356723	0.721299
285.21	Anemia in chronic kidney disease	hematopoietic	0.91182	0.16257	2.48885	2.04e-08	8641	189	8452	0.99699	0.177491	2.71011	1.94171e-08	5705	154	5551	-0.353856	0.723447
789	Nausea and vomiting	symptoms	0.535839	0.099352	1.70888	6.92e-08	11526	569	10957	0.46234	0.18244	1.58778	0.0112706	7472	161	7311	0.353808	0.723483
260.6	Anorexia	endocrine/metabolic	1.61097	0.234456	5.00766	6.37e-12	7057	96	6961	1.4914	0.273783	4.44331	5.11172e-08	5172	66	5106	0.331722	0.740099
276.5	Hypovolemia	endocrine/metabolic	1.34351	0.304635	3.83247	1.03e-05	10757	54	10703	1.47779	0.385853	4.38327	0.000128173	6770	31	6739	-0.273151	0.784738
587	Kidney replaced by transpant	genitourinary	0.878991	0.194504	2.40847	6.21e-06	10271	134	10137	0.815259	0.163277	2.25976	5.94125e-07	5584	197	5387	0.250962	0.801844
480	Pneumonia	respiratory	0.564656	0.117563	1.75884	1.56e-06	11233	373	10860	0.590657	0.141851	1.80517	3.1282e-05	7081	263	6818	-0.141131	0.887767
539	Bariatric surgery	digestive	1.44282	0.132993	4.23262	2.02e-27	12593	297	12296	1.42554	0.321554	4.1601	9.28114e-06	7842	51	7791	0.0496679	0.960387
588.2	Secondary hyperparathyroidism (of renal origin)	genitourinary	0.752559	0.155904	2.12242	1.39e-06	10334	197	10137	0.744035	0.168672	2.10441	1.02828e-05	5563	176	5387	0.0371132	0.970395
149	Cancer of larynx, pharynx, nasal cavities	neoplasms	NA	NA	NA	NA	12653	19 (case<20)	12634	1.60702	0.3003	4.98793	8.72854e-08	7799	51	7748	NA	NA
260.1	Cachexia	endocrine/metabolic	NA	NA	NA	NA	6978	17 (case<20)	6961	2.08977	0.492356	8.08309	2.19141e-05	5128	22	5106	NA	NA
1 The PheWAS model was adjusted for race, age, age2, BMI, number of doctor visits, smoking status (ever/never), and alcohol use status. Sex-specific p-value <= 4.4e-5 is in bold.
2 The z score and p-value of the significance of the difference between the male and female effect size on the phecode are shown here. P_diff <=0.05 and the corresponding phenotype description are in bold.
Abbreviation: SE, standard error; OR, odds ratio; n_total, total sample size; n_cases, number of cases; n_controls, number of controls; z_diff, z score of the difference in beta; p_diff, p-value of the difference in beta.
(C) weight cycle 10% (74 phecodes)
phenotype	description	group	beta_female	SE_female	OR_female	p_female	n_total_female	n_cases_female	n_controls_female	beta_male	SE_male	OR_male	p_male	n_total_male	n_cases_male	n_controls_male	z_diff	P_diff
771.1	Swelling of limb	symptoms	0.193981	0.128877	1.21407	0.132282	11014	383	10631	0.963716	0.183098	2.62142	1.41422e-07	7147	166	6981	-3.43775	0.000586578
401.21	Hypertensive heart disease	circulatory system	1.11776	0.267694	3.05799	2.97e-05	6228	88	6140	-0.526871	0.447385	0.590449	0.238929	3579	85	3494	3.15451	0.00160767
729	Other disorders of soft tissues	musculoskeletal	0.201594	0.131033	1.22335	0.123925	9012	390	8622	0.880886	0.184992	2.41304	1.91913e-06	6326	167	6159	-2.99648	0.0027312
112	Candidiasis	infectious diseases	0.336716	0.105128	1.40034	0.00136036	10204	540	9664	1.07927	0.232467	2.94252	3.43965e-06	6386	95	6291	-2.91044	0.00360923
71.1	HIV infection, symptomatic	infectious diseases	0.581539	0.115035	1.78879	4.3e-07	9439	450	8989	0.129636	0.110419	1.13841	0.240378	5979	1109	4870	2.83407	0.00459593
588	Disorders resulting from impaired renal function	genitourinary	0.559055	0.171465	1.74902	0.00111232	10342	205	10137	1.26585	0.181932	3.54611	3.45537e-12	5567	180	5387	-2.8272	0.00469576
588.2	Secondary hyperparathyroidism (of renal origin)	genitourinary	0.536643	0.176127	1.71026	0.0023121	10334	197	10137	1.24445	0.184454	3.47104	1.51269e-11	5563	176	5387	-2.77532	0.00551482
790.6	Other abnormal blood chemistry	symptoms	0.779484	0.10326	2.18035	4.4e-14	11711	500	11211	0.325462	0.135716	1.38467	0.01648	7213	436	6777	2.66236	0.00775937
585.32	End stage renal disease	genitourinary	0.438889	0.129733	1.55098	0.00071696	10501	364	10137	0.906502	0.132157	2.47565	6.92073e-12	5788	401	5387	-2.52502	0.0115693
71	Human immunodeficiency virus [HIV] disease	infectious diseases	0.528693	0.113383	1.69671	3.12e-06	9460	471	8989	0.133652	0.108143	1.143	0.216499	6047	1177	4870	2.52123	0.0116945
260	Protein-calorie malnutrition	endocrine/metabolic	0.479088	0.190497	1.6146	0.0119051	7179	218	6961	1.24894	0.28744	3.48666	1.3924e-05	5189	83	5106	-2.23254	0.0255795
580.2	Nephrotic syndrome without mention of glomerulonephritis	genitourinary	0.331545	0.234072	1.39312	0.156651	10249	112	10137	1.03717	0.232678	2.82121	8.29147e-06	5498	111	5387	-2.13797	0.0325193
261.2	Vitamin B-complex deficiencies	endocrine/metabolic	0.351349	0.100213	1.42098	0.00045487	7695	734	6961	0.7421	0.157283	2.10034	2.37875e-06	5433	327	5106	-2.09523	0.0361503
585.31	Renal dialysis	genitourinary	0.65335	0.162092	1.92197	5.56e-05	10343	206	10137	1.12256	0.155602	3.0727	5.42246e-13	5632	245	5387	-2.08823	0.0367775
578.9	Hemorrhage of gastrointestinal tract	digestive	0.978502	0.19337	2.66047	4.19e-07	11176	131	11045	0.331872	0.244843	1.39357	0.175274	6860	124	6736	2.07257	0.038212
428	Congestive heart failure; nonhypertensive	circulatory system	0.265292	0.100341	1.30381	0.00819566	11687	716	10971	0.583881	0.116592	1.79298	5.5034e-07	7117	629	6488	-2.07111	0.0383484
428.3	Heart failure with reduced EF [Systolic or combined heart failure]	circulatory system	0.400281	0.137563	1.49224	0.00361655	11286	315	10971	0.79312	0.137026	2.21028	7.11937e-09	6871	383	6488	-2.02323	0.0430491
782.3	Edema	symptoms	0.520016	0.0900386	1.68205	7.67e-09	11548	861	10687	0.827954	0.125652	2.28863	4.42095e-11	7400	452	6948	-1.99207	0.0463632
585.34	Chronic Kidney Disease, Stage IV	genitourinary	0.484542	0.133366	1.62343	0.00027994	10496	359	10137	0.870381	0.155399	2.38782	2.13171e-08	5690	303	5387	-1.88416	0.0595439
276	Disorders of fluid, electrolyte, and acid-base balance	endocrine/metabolic	0.460393	0.0835498	1.5847	3.58e-08	11696	993	10703	0.727075	0.116067	2.06902	3.74613e-10	7294	555	6739	-1.86476	0.0622149
276.13	Hyperpotassemia	endocrine/metabolic	0.440711	0.118262	1.55381	0.00019411	11165	462	10703	0.778124	0.144223	2.17738	6.84141e-08	7072	333	6739	-1.80908	0.0704379
70	Viral hepatitis	infectious diseases	0.465444	0.0889046	1.59272	1.65e-07	9862	873	8989	0.239081	0.09595	1.27008	0.0127124	6297	1427	4870	1.73051	0.0835393
70.3	Viral hepatitis C	infectious diseases	0.499978	0.0952428	1.64869	1.53e-07	9735	746	8989	0.260971	0.101644	1.29819	0.0102438	6080	1210	4870	1.71585	0.0861898
261	Vitamin deficiency	endocrine/metabolic	0.179393	0.0563953	1.19649	0.00146771	10848	3887	6961	0.353714	0.0860416	1.42435	3.94007e-05	6884	1778	5106	-1.69447	0.0901763
686	Other local infections of skin and subcutaneous tissue	dermatologic	0.732191	0.255255	2.07963	0.0041247	10703	75	10628	1.34247	0.254419	3.82847	1.31605e-07	6690	73	6617	-1.69335	0.0903886
276.1	Electrolyte imbalance	endocrine/metabolic	0.45039	0.0853727	1.56892	1.32e-07	11652	949	10703	0.693398	0.120241	2.0005	8.08164e-09	7259	520	6739	-1.64788	0.0993766
707.2	Chronic ulcer of leg or foot	dermatologic	0.591982	0.155485	1.80757	0.00014047	12391	218	12173	0.917176	0.151623	2.50222	1.45701e-09	7616	251	7365	-1.49738	0.134294
278.11	Morbid obesity	endocrine/metabolic	0.672883	0.124747	1.95988	6.89e-08	8499	1171	7328	0.305642	0.211245	1.3575	0.147935	6104	348	5756	1.49694	0.13441
446	Polyarteritis nodosa and allied conditions	circulatory system	0.947129	0.22836	2.5783	3.36e-05	10858	92	10766	1.61095	0.417496	5.00759	0.000114032	6360	27	6333	-1.39498	0.163023
285.2	Anemia of chronic disease	hematopoietic	0.598115	0.147611	1.81869	5.08e-05	8735	283	8452	0.919459	0.182583	2.50793	4.75736e-07	5761	210	5551	-1.36865	0.171108
276.41	Acidosis	endocrine/metabolic	1.2486	0.262967	3.48548	2.05e-06	10769	66	10703	0.721734	0.341263	2.058	0.0344394	6796	57	6739	1.22293	0.221357
710	Osteomyelitis, periostitis, and other infections involving bone	musculoskeletal	1.27389	0.287535	3.57472	9.41e-06	11570	55	11515	0.832625	0.236326	2.29935	0.000426375	7487	94	7393	1.18558	0.235787
710.1	Osteomyelitis	musculoskeletal	1.27389	0.287535	3.57472	9.41e-06	11570	55	11515	0.832625	0.236326	2.29935	0.000426375	7487	94	7393	1.18558	0.235787
598	Abnormal findings on examination of urine	genitourinary	1.07423	0.260868	2.92773	3.82e-05	12431	69	12362	0.292877	0.610538	1.34028	0.631439	7792	20	7772	1.17685	0.239256
401.3	Other hypertensive complications	circulatory system	0.995829	0.203621	2.70697	1.01e-06	6288	148	6140	0.628971	0.244428	1.87568	0.0100753	3618	124	3494	1.15317	0.248841
707	Chronic ulcer of skin	dermatologic	0.636721	0.134666	1.89027	2.27e-06	12464	291	12173	0.842728	0.140537	2.32269	2.01649e-09	7669	304	7365	-1.05839	0.289879
580	Nephritis; nephrosis; renal sclerosis	genitourinary	0.591335	0.146983	1.8064	5.74e-05	10391	254	10137	0.819438	0.170379	2.26922	1.51299e-06	5630	243	5387	-1.01371	0.31072
318	Tobacco use disorder	mental disorders	0.433949	0.0816541	1.54334	1.07e-07	11783	1250	10533	0.302726	0.106448	1.35354	0.00445655	6884	1013	5871	0.978123	0.328014
569.2	Gastrointestinal complications	digestive	1.58093	0.170845	4.85949	2.17e-20	11821	166	11655	1.22217	0.327065	3.39454	0.000186397	7023	46	6977	0.972271	0.330916
276.4	Acid-base balance disorder	endocrine/metabolic	1.2019	0.259694	3.32643	3.69e-06	10771	68	10703	0.794539	0.331486	2.21342	0.0165344	6797	58	6739	0.967375	0.333357
296.22	Major depressive disorder	mental disorders	0.386876	0.0660367	1.47237	4.67e-09	9594	2681	6913	0.271596	0.101944	1.31206	0.00771787	6091	1197	4894	0.949087	0.342576
296	Mood disorders	mental disorders	0.402611	0.0640633	1.49573	3.29e-10	9800	2887	6913	0.29662	0.0976377	1.3453	0.0023818	6236	1342	4894	0.907626	0.364076
277	Other disorders of metabolism	endocrine/metabolic	0.63332	0.144286	1.88385	1.14e-05	12148	239	11909	0.825914	0.156064	2.28397	1.20885e-07	7398	250	7148	-0.906142	0.36486
285.21	Anemia in chronic kidney disease	hematopoietic	0.700185	0.174877	2.01413	6.23e-05	8641	189	8452	0.941645	0.210619	2.5642	7.79099e-06	5705	154	5551	-0.882026	0.377763
316	Substance addiction and disorders	mental disorders	0.877727	0.126827	2.40543	4.5e-12	10873	340	10533	0.716365	0.134368	2.04698	9.7485e-08	6303	432	5871	0.873313	0.382493
296.1	Bipolar	mental disorders	0.687762	0.146228	1.98926	2.56e-06	7196	283	6913	0.464307	0.215891	1.59091	0.0315037	5057	163	4894	0.856963	0.391465
296.2	Depression	mental disorders	0.380312	0.0657767	1.46274	7.39e-09	9629	2716	6913	0.276878	0.10142	1.31901	0.00633309	6105	1211	4894	0.855656	0.392188
571.8	Liver abscess and sequelae of chronic liver disease	digestive	0.728104	0.252068	2.07115	0.00387059	10705	81	10624	1.00586	0.219658	2.73426	4.66747e-06	6122	113	6009	-0.830739	0.406121
585.3	Chronic renal failure [CKD]	genitourinary	0.494249	0.0782249	1.63927	2.64e-10	11457	1320	10137	0.594575	0.094512	1.81226	3.15434e-10	6672	1285	5387	-0.817747	0.413502
569	Other disorders of intestine	digestive	1.14523	0.131102	3.14318	2.43e-18	11926	271	11655	0.951107	0.22075	2.58857	1.64346e-05	7089	112	6977	0.756105	0.449586
285.1	Acute posthemorrhagic anemia	hematopoietic	1.11484	0.255669	3.04908	1.3e-05	8528	76	8452	0.772785	0.381689	2.16579	0.0429036	5599	48	5551	0.744561	0.456537
285	Other anemias	hematopoietic	0.39038	0.0651172	1.47754	2.03e-09	10609	2157	8452	0.474869	0.0964277	1.6078	8.45273e-07	6779	1228	5551	-0.726131	0.467758
337	Disorders of the autonomic nervous system	neurological	1.09378	0.373651	2.98553	0.0034196	11174	32	11142	1.42397	0.325632	4.15357	1.22587e-05	6925	45	6880	-0.666205	0.50528
585.33	Chronic Kidney Disease, Stage III	genitourinary	0.494861	0.0930864	1.64027	1.06e-07	11022	885	10137	0.586454	0.113883	1.7976	2.61037e-07	6195	808	5387	-0.622714	0.533472
573.2	Liver replaced by transplant	digestive	1.19782	0.251804	3.31289	1.97e-06	10696	72	10624	1.4018	0.226247	4.06251	5.79538e-10	6108	99	6009	-0.602574	0.546792
317	Alcohol-related disorders	mental disorders	0.751128	0.177841	2.11939	2.4e-05	10703	170	10533	0.861645	0.156039	2.36705	3.35215e-08	6177	306	5871	-0.467121	0.640414
587	Kidney replaced by transpant	genitourinary	0.921541	0.193765	2.51316	1.97e-06	10271	134	10137	1.04118	0.174098	2.83255	2.22552e-09	5584	197	5387	-0.459277	0.646036
276.12	Hyposmolality and/or hyponatremia	endocrine/metabolic	0.920068	0.21115	2.50946	1.32e-05	10821	118	10703	0.729943	0.364207	2.07496	0.0450491	6795	56	6739	0.451615	0.651546
539	Bariatric surgery	digestive	1.28069	0.130934	3.59911	1.36e-22	12593	297	12296	1.42159	0.310562	4.14371	4.70598e-06	7842	51	7791	-0.41807	0.675896
289.3	Personal history of diseases of blood and blood-forming organs	hematopoietic	0.741914	0.165252	2.09995	7.14e-06	11035	180	10855	0.83667	0.168889	2.30867	7.27173e-07	6942	224	6718	-0.401022	0.688404
585	Renal failure	genitourinary	0.55515	0.0732234	1.7422	3.41e-14	11644	1507	10137	0.596113	0.0898071	1.81505	3.18609e-11	6847	1460	5387	-0.353508	0.723708
585.1	Acute renal failure	genitourinary	0.836641	0.118477	2.3086	1.65e-12	10541	404	10137	0.772841	0.141329	2.16591	4.54134e-08	5764	377	5387	0.345951	0.729379
317.1	Alcoholism	mental disorders	0.810593	0.197164	2.24924	3.94e-05	10668	135	10533	0.872734	0.168173	2.39345	2.10857e-07	6125	254	5871	-0.239794	0.81049
356	Hereditary and idiopathic peripheral neuropathy	neurological	0.931431	0.221656	2.53814	2.64e-05	11763	97	11666	0.996928	0.231333	2.70995	1.63632e-05	7266	101	7165	-0.204433	0.838016
580.3	Nephritis and nephropathy without mention of glomerulonephritis	genitourinary	1.00685	0.225721	2.73697	8.17e-06	10230	93	10137	1.0699	0.279069	2.91508	0.000126175	5460	73	5387	-0.175651	0.860568
567	Peritonitis and retroperitoneal infections	digestive	1.24768	0.379015	3.48226	0.00099512	11686	31	11655	1.31798	0.321145	3.73586	4.06069e-05	7025	48	6977	-0.141506	0.88747
571.51	Cirrhosis of liver without mention of alcohol	digestive	0.56803	0.127051	1.76479	7.79e-06	10987	363	10624	0.590612	0.120295	1.80509	9.12249e-07	6544	535	6009	-0.129068	0.897304
572	Ascites (non malignant)	digestive	1.04744	0.214059	2.85035	9.92e-07	10727	103	10624	1.01703	0.219826	2.76496	3.71884e-06	6124	115	6009	0.0991267	0.921038
289	Other diseases of blood and blood-forming organs	hematopoietic	0.713679	0.135282	2.04149	1.32e-07	11129	274	10855	0.705451	0.154116	2.02476	4.70798e-06	6995	277	6718	0.0401238	0.967994
654	Other and unspecified complications of birth; puerperium affecting management of mother	pregnancy complications	1.13264	0.134004	3.10383	2.86e-17	12387	275	12112	NA	NA	NA	NA	0 (female-specific)	NA	NA	NA	NA
649	Other conditions or status of the mother complicating pregnancy, childbirth, or the puerperium	pregnancy complications	0.910116	0.177972	2.48461	3.16e-07	12376	152	12224	NA	NA	NA	NA	0 (female-specific)	NA	NA	NA	NA
216.1	Screening for malignant neoplasms of the skin	neoplasms	0.775654	0.172952	2.17201	7.3e-06	11429	172	11257	NA	NA	NA	NA	7362	10 (case<20)	7352	NA	NA
655	Known or suspected fetal abnormality affecting management of mother	pregnancy complications	1.3587	0.313727	3.89112	1.49e-05	12626	45	12581	NA	NA	NA	NA	0 (female-specific)	NA	NA	NA	NA
575.2	Obstruction of bile duct	digestive	1.27707	0.309134	3.5861	3.61e-05	11881	46	11835	NA	NA	NA	NA	7527	17 (case<20)	7510	NA	NA
1 The PheWAS model was adjusted for race, age, age2, BMI, number of doctor visits, smoking status (ever/never), and alcohol use status. Sex-specific p-value <= 4.4e-5 is in bold.
2 The z score and p-value of the significance of the difference between the male and female effect size on the phecode are shown here. P_diff <=0.05 and the corresponding phenotype description are in bold.
Abbreviation: SE, standard error; OR, odds ratio; n_total, total sample size; n_cases, number of cases; n_controls, number of controls; z_diff, z score of the difference in beta; p_diff, p-value of the difference in beta.
(D) stable weight 10% (110 phecodes)
phenotype	description	group	beta_female	SE_female	OR_female	p_female	n_total_female	n_cases_female	n_controls_female	beta_male	SE_male	OR_male	p_male	n_total_male	n_cases_male	n_controls_male	z_diff	P_diff
197	Chemotherapy	neoplasms	-0.233568	0.0984389	0.791704	0.0176576	11680	540	11140	-1.09787	0.142578	0.33358	1.35904e-14	7385	255	7130	4.98851	6.08467e-07
112	Candidiasis	infectious diseases	-0.286169	0.104758	0.751136	0.00630051	10204	540	9664	-1.13366	0.238529	0.321854	2.00719e-06	6386	95	6291	3.25307	0.00114164
261	Vitamin deficiency	endocrine/metabolic	-0.144407	0.0454965	0.865535	0.00150341	10848	3887	6961	-0.37324	0.0600058	0.6885	4.96972e-10	6884	1778	5106	3.0388	0.00237524
790.6	Other abnormal blood chemistry	symptoms	-0.556459	0.104572	0.573235	1.03026e-07	11711	500	11211	-0.112051	0.103973	0.893999	0.281172	7213	436	6777	-3.01366	0.00258115
71.1	HIV infection, symptomatic	infectious diseases	-0.602264	0.118158	0.547571	3.44853e-07	9439	450	8989	-0.181614	0.0775289	0.833923	0.0191534	5979	1109	4870	-2.97653	0.00291528
580.2	Nephrotic syndrome without mention of glomerulonephritis	genitourinary	-0.119312	0.20711	0.887531	0.56456	10249	112	10137	-1.004	0.215331	0.36641	3.12256e-06	5498	111	5387	2.96113	0.00306517
452.2	Deep vein thrombosis [DVT]	circulatory system	-0.0395389	0.135896	0.961233	0.77109	10278	284	9994	-0.650682	0.156787	0.52169	3.32313e-05	6559	196	6363	2.94549	0.00322441
261.4	Vitamin D deficiency	endocrine/metabolic	-0.133775	0.0466364	0.874787	0.00412453	10554	3593	6961	-0.356312	0.0621459	0.700254	9.83965e-09	6715	1609	5106	2.8641	0.00418201
278	Overweight, obesity and other hyperalimentation	endocrine/metabolic	-0.26227	0.0573506	0.769303	4.80536e-06	10842	3514	7328	0.0138876	0.0817232	1.01398	0.865061	7012	1256	5756	-2.76604	0.00567411
782.3	Edema	symptoms	-0.42863	0.0850063	0.651401	4.59899e-07	11548	861	10687	-0.810445	0.109087	0.44466	1.09135e-13	7400	452	6948	2.76084	0.00576532
71	Human immunodeficiency virus [HIV] disease	infectious diseases	-0.525143	0.114027	0.591471	4.11607e-06	9460	471	8989	-0.160185	0.075713	0.851986	0.0343713	6047	1177	4870	-2.66637	0.00766746
707.3	Chronic ulcer of unspecified site	dermatologic	-0.659839	0.308129	0.516934	0.0322388	12234	61	12173	-1.97756	0.387225	0.138407	3.27318e-07	7423	58	7365	2.66281	0.00774919
452	Other venous embolism and thrombosis	circulatory system	-0.118513	0.123894	0.888241	0.338787	10342	348	9994	-0.617713	0.141468	0.539176	1.26287e-05	6602	239	6363	2.65461	0.00794011
338.1	Acute pain	neurological	-0.275142	0.124985	0.759464	0.0277083	9524	371	9153	-0.840747	0.18179	0.431388	3.74918e-06	6472	151	6321	2.56382	0.0103528
195	Cancer, suspected or other	neoplasms	-0.620956	0.189053	0.53743	0.00102141	11289	149	11140	-1.34723	0.211265	0.259959	1.80629e-10	7253	123	7130	2.56179	0.0104134
580	Nephritis; nephrosis; renal sclerosis	genitourinary	-0.31348	0.139798	0.730899	0.0249371	10391	254	10137	-0.82217	0.142399	0.439477	7.75557e-09	5630	243	5387	2.54916	0.0107984
290.11	Alzheimer's disease	mental disorders	-1.59102	0.318131	0.203717	5.69879e-07	11209	81	11128	-0.345097	0.377379	0.708152	0.360476	6988	32	6956	-2.52426	0.0115942
495	Asthma	respiratory	-0.218022	0.052972	0.804108	3.85841e-05	11193	2434	8759	0.0240268	0.0824214	1.02432	0.77066	6871	760	6111	-2.47049	0.0134929
350	Abnormal movement	neurological	-0.188042	0.0690172	0.82858	0.00643848	11622	1491	10131	-0.461252	0.0920892	0.630494	5.47857e-07	7357	618	6739	2.37405	0.0175944
276.12	Hyposmolality and/or hyponatremia	endocrine/metabolic	-1.14742	0.227858	0.317456	4.7623e-07	10821	118	10703	-0.299662	0.282548	0.741069	0.288887	6795	56	6739	-2.33555	0.0195146
278.1	Obesity	endocrine/metabolic	-0.280231	0.06672	0.75561	2.66799e-05	10268	2940	7328	-0.00736353	0.0962798	0.992664	0.939037	6748	992	5756	-2.32944	0.0198355
289	Other diseases of blood and blood-forming organs	hematopoietic	-0.650009	0.147271	0.522041	1.01629e-05	11129	274	10855	-0.208134	0.133118	0.812098	0.117927	6995	277	6718	-2.22587	0.0260227
285	Other anemias	hematopoietic	-0.390645	0.0567521	0.67662	5.84595e-12	10609	2157	8452	-0.588021	0.0707606	0.555425	9.56964e-17	6779	1228	5551	2.17596	0.0295585
289.3	Personal history of diseases of blood and blood-forming organs	hematopoietic	-0.874513	0.198784	0.417065	1.0859e-05	11035	180	10855	-0.363014	0.150116	0.695576	0.0155966	6942	224	6718	-2.0534	0.0400336
572	Ascites (non malignant)	digestive	-0.872153	0.232187	0.41805	0.000172474	10727	103	10624	-1.5335	0.232004	0.215779	3.84805e-11	6124	115	6009	2.01488	0.0439173
280	Iron deficiency anemias	hematopoietic	-0.350847	0.07111	0.704091	8.0617e-07	9661	1209	8452	-0.608803	0.119461	0.544002	3.46465e-07	5908	357	5551	1.85548	0.0635278
350.2	Abnormality of gait	neurological	-0.224387	0.0747996	0.799006	0.00270121	11384	1253	10131	-0.449246	0.101312	0.638109	9.23816e-06	7241	502	6739	1.78555	0.0741728
280.1	Iron deficiency anemias, unspecified or not due to blood loss	hematopoietic	-0.367242	0.0762646	0.692642	1.46932e-06	9491	1039	8452	-0.634866	0.130164	0.530007	1.07474e-06	5844	293	5551	1.77398	0.0760659
532	Dysphagia	digestive	-0.38384	0.122979	0.68124	0.00180126	8432	412	8020	-0.725924	0.159169	0.483877	5.09816e-06	5754	194	5560	1.7007	0.0889998
443.7	Peripheral angiopathy in diseases classified elsewhere	circulatory system	-0.329746	0.141496	0.719107	0.0197842	11041	275	10766	-0.698474	0.164487	0.497343	2.17243e-05	6523	190	6333	1.69943	0.089239
198	Secondary malignant neoplasm	neoplasms	-0.65226	0.180021	0.520867	0.000290939	11299	159	11140	-1.07613	0.197961	0.340913	5.44743e-08	7255	125	7130	1.58411	0.113169
278.11	Morbid obesity	endocrine/metabolic	-0.799368	0.118216	0.449613	1.36176e-11	8499	1171	7328	-0.476882	0.173569	0.620716	0.00600513	6104	348	5756	-1.53562	0.124631
317	Alcohol-related disorders	mental disorders	-0.979312	0.191883	0.375569	3.3309e-07	10703	170	10533	-0.631113	0.131929	0.532	1.7208e-06	6177	306	5871	-1.49531	0.134834
561	Symptoms involving digestive system	digestive	-0.244999	0.0719075	0.782705	0.000656468	9978	1219	8759	-0.42113	0.0952067	0.656305	9.71958e-06	6352	569	5783	1.47624	0.139881
276.41	Acidosis	endocrine/metabolic	-1.58095	0.367	0.20578	1.64909e-05	10769	66	10703	-0.89804	0.286966	0.407367	0.00175147	6796	57	6739	-1.46587	0.142684
550	Abdominal hernia	digestive	-0.460244	0.103548	0.63113	8.79921e-06	12380	486	11894	-0.263111	0.0903775	0.768657	0.00359992	7602	584	7018	-1.4343	0.151485
261.2	Vitamin B-complex deficiencies	endocrine/metabolic	-0.473982	0.0916541	0.622518	2.32312e-07	7695	734	6961	-0.690067	0.123588	0.501543	2.35575e-08	5433	327	5106	1.40437	0.160207
110.11	Dermatophytosis of nail	infectious diseases	-0.437336	0.102604	0.645754	2.02283e-05	10241	577	9664	-0.22384	0.113954	0.799443	0.0494948	6685	394	6291	-1.3923	0.16383
588	Disorders resulting from impaired renal function	genitourinary	-0.874981	0.170162	0.41687	2.71765e-07	10342	205	10137	-1.20961	0.170233	0.298315	1.19794e-12	5567	180	5387	1.39024	0.164456
569.2	Gastrointestinal complications	digestive	-2.23269	0.31796	0.10724	2.18858e-12	11821	166	11655	-1.52473	0.401717	0.21768	0.000147327	7023	46	6977	-1.38185	0.167017
260	Protein-calorie malnutrition	endocrine/metabolic	-0.875636	0.172956	0.416597	4.13188e-07	7179	218	6961	-1.29571	0.250659	0.273704	2.35092e-07	5189	83	5106	1.37937	0.16778
789	Nausea and vomiting	symptoms	-0.563331	0.104609	0.56931	7.23948e-08	11526	569	10957	-0.842699	0.176982	0.430547	1.92154e-06	7472	161	7311	1.35889	0.174181
425.1	Primary/intrinsic cardiomyopathies	circulatory system	-0.709304	0.158306	0.491987	7.44358e-06	12409	223	12186	-0.438633	0.128279	0.644917	0.000627648	7635	278	7357	-1.32841	0.184042
276.4	Acid-base balance disorder	endocrine/metabolic	-1.51501	0.350801	0.219806	1.56934e-05	10771	68	10703	-0.91584	0.285608	0.40018	0.00134297	6797	58	6739	-1.32454	0.185325
588.2	Secondary hyperparathyroidism (of renal origin)	genitourinary	-0.861331	0.172414	0.422599	5.86159e-07	10334	197	10137	-1.18046	0.171126	0.307139	5.26795e-12	5563	176	5387	1.3137	0.188949
345	Epilepsy, recurrent seizures, convulsions	neurological	-0.465243	0.121442	0.627983	0.000127639	11516	374	11142	-0.711595	0.144219	0.490861	8.05149e-07	7109	229	6880	1.30663	0.191339
277	Other disorders of metabolism	endocrine/metabolic	-0.664071	0.160152	0.514752	3.37607e-05	12148	239	11909	-0.389603	0.139535	0.677326	0.00523573	7398	250	7148	-1.29215	0.196305
443	Peripheral vascular disease	circulatory system	-0.282311	0.0801907	0.754039	0.000430739	11663	897	10766	-0.436291	0.0907128	0.64643	1.51246e-06	6983	650	6333	1.27176	0.203457
290.1	Dementias	mental disorders	-1.08516	0.157606	0.337848	5.76678e-12	11403	275	11128	-0.777672	0.189315	0.459474	3.99398e-05	7092	136	6956	-1.24827	0.211934
585.1	Acute renal failure	genitourinary	-1.0091	0.130585	0.364546	1.09661e-14	10541	404	10137	-0.791642	0.116692	0.4531	1.16862e-11	5764	377	5387	-1.24172	0.214339
317.1	Alcoholism	mental disorders	-0.950998	0.214841	0.386355	9.57651e-06	10668	135	10533	-0.630907	0.143179	0.532109	1.05091e-05	6125	254	5871	-1.2398	0.21505
567	Peritonitis and retroperitoneal infections	digestive	-0.755945	0.444579	0.469567	0.0890634	11686	31	11655	-1.4528	0.35121	0.233915	3.52573e-05	7025	48	6977	1.22995	0.218714
496.2	Chronic bronchitis	respiratory	-0.459957	0.147786	0.631311	0.0018562	9033	274	8759	-0.724117	0.167525	0.484752	1.54319e-05	6295	184	6111	1.18248	0.237016
496.21	Obstructive chronic bronchitis	respiratory	-0.598405	0.185656	0.549688	0.00126772	8943	184	8759	-0.920237	0.214122	0.398424	1.72563e-05	6229	118	6111	1.1356	0.256122
290	Delirium dementia and amnestic and other cognitive disorders	mental disorders	-1.10658	0.15505	0.330689	9.54677e-13	11415	287	11128	-0.840091	0.186996	0.431671	7.03748e-06	7097	141	6956	-1.09703	0.27263
425	Cardiomyopathy	circulatory system	-0.634258	0.150194	0.530329	2.41156e-05	12428	242	12186	-0.432653	0.124962	0.648785	0.000535598	7650	293	7357	-1.03186	0.302139
710	Osteomyelitis, periostitis, and other infections involving bone	musculoskeletal	-1.43968	0.39044	0.237004	0.000226625	11570	55	11515	-0.971898	0.235735	0.378364	3.74226e-05	7487	94	7393	-1.02564	0.305062
710.1	Osteomyelitis	musculoskeletal	-1.43968	0.39044	0.237004	0.000226625	11570	55	11515	-0.971898	0.235735	0.378364	3.74226e-05	7487	94	7393	-1.02564	0.305062
285.2	Anemia of chronic disease	hematopoietic	-0.861375	0.150003	0.422581	9.33604e-09	8735	283	8452	-1.08291	0.156571	0.338609	4.63162e-12	5761	210	5551	1.0217	0.306924
292.4	Altered mental status	mental disorders	-1.50823	0.318839	0.2213	2.24074e-06	11213	85	11128	-1.0791	0.293492	0.339901	0.000236212	7014	58	6956	-0.990258	0.322048
571.5	Other chronic nonalcoholic liver disease	digestive	-0.285135	0.0881512	0.751913	0.00121808	11268	644	10624	-0.402421	0.081522	0.668699	7.96006e-07	6783	774	6009	0.976823	0.328657
357	Inflammatory and toxic neuropathy	neurological	-0.450364	0.116051	0.637396	0.000104135	12068	402	11666	-0.614399	0.121864	0.540966	4.61514e-07	7490	325	7165	0.974763	0.329678
428	Congestive heart failure; nonhypertensive	circulatory system	-0.377911	0.0904759	0.685292	2.95483e-05	11687	716	10971	-0.502299	0.0913965	0.605138	3.88887e-08	7117	629	6488	0.967217	0.333436
577	Diseases of pancreas	digestive	-0.811007	0.195296	0.44441	3.28553e-05	12591	146	12445	-0.553676	0.206399	0.574833	0.00730627	7796	105	7691	-0.905618	0.365138
429.1	Heart transplant/surgery	circulatory system	-0.804429	0.425207	0.447343	0.0585107	11001	30	10971	-1.2487	0.288853	0.286878	1.53958e-05	6550	62	6488	0.864268	0.387441
318	Tobacco use disorder	mental disorders	-0.46951	0.0762574	0.625308	7.41756e-10	11783	1250	10533	-0.375061	0.0803444	0.687247	3.03907e-06	6884	1013	5871	-0.852649	0.393854
276	Disorders of fluid, electrolyte, and acid-base balance	endocrine/metabolic	-0.595247	0.0786326	0.551427	3.73305e-14	11696	993	10703	-0.695875	0.0960532	0.498638	4.33442e-13	7294	555	6739	0.810644	0.41757
569	Other disorders of intestine	digestive	-1.3094	0.172933	0.269982	3.68294e-14	11926	271	11655	-1.08478	0.217882	0.337976	6.39942e-07	7089	112	6977	-0.807491	0.419383
585.32	End stage renal disease	genitourinary	-1.01769	0.132102	0.361428	1.32027e-14	10501	364	10137	-1.1557	0.118234	0.314837	1.44541e-22	5788	401	5387	0.778448	0.436305
571.51	Cirrhosis of liver without mention of alcohol	digestive	-0.473314	0.117037	0.622935	5.25167e-05	10987	363	10624	-0.591488	0.0972957	0.553503	1.20726e-09	6544	535	6009	0.77645	0.437483
507	Pleurisy; pleural effusion	respiratory	-0.751873	0.272363	0.471482	0.00577031	11899	73	11826	-1.02299	0.230564	0.359518	9.12562e-06	7342	93	7249	0.759757	0.4474
296.22	Major depressive disorder	mental disorders	-0.333137	0.0560367	0.716672	2.76479e-09	9594	2681	6913	-0.265873	0.0742656	0.766536	0.000343551	6091	1197	4894	-0.723	0.46968
585.33	Chronic Kidney Disease, Stage III	genitourinary	-0.473387	0.0841199	0.622889	1.82807e-08	11022	885	10137	-0.558066	0.0847999	0.572315	4.67362e-11	6195	808	5387	0.708932	0.478366
38	Septicemia	infectious diseases	-0.931156	0.286543	0.394098	0.00115559	11592	74	11518	-1.20837	0.283816	0.298684	2.06643e-05	7364	68	7296	0.68735	0.491862
587	Kidney replaced by transpant	genitourinary	-0.98878	0.209514	0.37203	2.36541e-06	10271	134	10137	-1.17085	0.163988	0.310105	9.34617e-13	5584	197	5387	0.684301	0.493785
512	Other symptoms of respiratory system	respiratory	-0.225461	0.0512944	0.798149	1.1056e-05	10084	3483	6601	-0.173416	0.0632213	0.840788	0.00608804	6338	1852	4486	-0.639266	0.52265
571	Chronic liver disease and cirrhosis	digestive	-0.32578	0.0844948	0.721964	0.000115436	11332	708	10624	-0.400175	0.0804645	0.670203	6.5817e-07	6805	796	6009	0.637611	0.523727
681.5	Cellulitis and abscess of leg, except foot	dermatologic	-0.661947	0.182211	0.515846	0.000280287	10805	177	10628	-0.823185	0.187731	0.439031	1.16023e-05	6761	144	6617	0.616313	0.537688
250.22	Type 2 diabetes with renal manifestations	endocrine/metabolic	-0.523664	0.109687	0.592346	1.80447e-06	8790	554	8236	-0.423792	0.121817	0.65456	0.000503434	5342	392	4950	-0.609262	0.542351
480	Pneumonia	respiratory	-0.623072	0.125718	0.536294	7.19137e-07	11233	373	10860	-0.734698	0.135617	0.47965	6.04507e-08	7081	263	6818	0.603631	0.546089
585	Renal failure	genitourinary	-0.613595	0.0665584	0.541401	3.00175e-20	11644	1507	10137	-0.558215	0.0663153	0.57223	3.84291e-17	6847	1460	5387	-0.589423	0.555578
296.2	Depression	mental disorders	-0.323982	0.0557527	0.723263	6.20823e-09	9629	2716	6913	-0.271145	0.0739064	0.762506	0.000243728	6105	1211	4894	-0.570732	0.568181
276.13	Hyperpotassemia	endocrine/metabolic	-0.664415	0.111419	0.514574	2.47299e-09	11165	462	10703	-0.75673	0.121971	0.469198	5.49734e-10	7072	333	6739	0.558807	0.576293
292	Neurological disorders	mental disorders	-0.592676	0.0995941	0.552846	2.66652e-09	11716	588	11128	-0.505581	0.121587	0.603155	3.20765e-05	7278	322	6956	-0.554141	0.579482
428.3	Heart failure with reduced EF [Systolic or combined heart failure]	circulatory system	-0.577705	0.134113	0.561185	1.65034e-05	11286	315	10971	-0.674457	0.114685	0.509433	4.07945e-09	6871	383	6488	0.548286	0.583496
401	Hypertension	circulatory system	-0.220237	0.0498861	0.802329	1.0111e-05	12171	6031	6140	-0.179319	0.0571484	0.835839	0.00170233	7427	3933	3494	-0.539388	0.589619
278.4	Abnormal weight gain	endocrine/metabolic	-0.865745	0.162198	0.420738	9.41887e-08	7554	226	7328	-0.672181	0.33873	0.510594	0.0472099	5797	41	5756	-0.5154	0.606273
401.1	Essential hypertension	circulatory system	-0.218159	0.0499575	0.803998	1.2603e-05	12155	6015	6140	-0.180486	0.0571939	0.834864	0.0016012	7407	3913	3494	-0.496081	0.619837
539	Bariatric surgery	digestive	-1.70464	0.19261	0.181837	8.73346e-19	12593	297	12296	-1.9292	0.451761	0.145264	1.95118e-05	7842	51	7791	0.457247	0.647494
296	Mood disorders	mental disorders	-0.3442	0.0544222	0.708787	2.53849e-10	9800	2887	6913	-0.306133	0.0711428	0.736289	1.68448e-05	6236	1342	4894	-0.424994	0.670841
260.6	Anorexia	endocrine/metabolic	-1.23863	0.274768	0.28978	6.54647e-06	7057	96	6961	-1.38499	0.299233	0.250326	3.68367e-06	5172	66	5106	0.360273	0.718643
427	Cardiac dysrhythmias	circulatory system	-0.242936	0.059335	0.784321	4.23412e-05	11023	1677	9346	-0.209156	0.0733257	0.811268	0.00433866	6834	1064	5770	-0.358123	0.720252
707.2	Chronic ulcer of leg or foot	dermatologic	-0.697854	0.161567	0.497652	1.56535e-05	12391	218	12173	-0.629491	0.139609	0.532863	6.51506e-06	7616	251	7365	-0.320154	0.748851
356	Hereditary and idiopathic peripheral neuropathy	neurological	-0.916872	0.255296	0.399768	0.000328899	11763	97	11666	-1.01438	0.225499	0.362627	6.8471e-06	7266	101	7165	0.286267	0.774674
536	Disorders of function of stomach	digestive	-0.747154	0.177041	0.473713	2.44047e-05	11704	195	11509	-0.671339	0.231627	0.511024	0.00375115	7346	87	7259	-0.260051	0.794825
573.2	Liver replaced by transplant	digestive	-1.37612	0.315452	0.252556	1.28654e-05	10696	72	10624	-1.27716	0.233205	0.278827	4.33633e-08	6108	99	6009	-0.252255	0.800844
316	Substance addiction and disorders	mental disorders	-0.911728	0.146092	0.401829	4.35351e-10	10873	340	10533	-0.866829	0.12058	0.420282	6.53367e-13	6303	432	5871	-0.23703	0.812634
276.1	Electrolyte imbalance	endocrine/metabolic	-0.607179	0.080085	0.544886	3.41095e-14	11652	949	10703	-0.633621	0.0985464	0.530667	1.2788e-10	7259	520	6739	0.208229	0.83505
707	Chronic ulcer of skin	dermatologic	-0.767937	0.144258	0.463969	1.01878e-07	12464	291	12173	-0.730751	0.128107	0.481547	1.16858e-08	7669	304	7365	-0.19274	0.847163
345.3	Convulsions	neurological	-0.687784	0.159531	0.502689	1.62313e-05	11376	234	11142	-0.647131	0.182591	0.523546	0.000393873	7021	141	6880	-0.167664	0.866848
428.1	Congestive heart failure (CHF) NOS	circulatory system	-0.556003	0.121827	0.573497	5.02189e-06	11366	395	10971	-0.579811	0.116101	0.560004	5.91345e-07	6857	369	6488	0.141474	0.887496
585.34	Chronic Kidney Disease, Stage IV	genitourinary	-0.780794	0.129644	0.458042	1.71631e-09	10496	359	10137	-0.755415	0.129124	0.469816	4.90665e-09	5690	303	5387	-0.138703	0.889685
155	Cancer of liver and intrahepatic bile duct	neoplasms	-0.828407	0.245488	0.436744	0.000739404	12071	85	11986	-0.790021	0.166596	0.453835	2.11466e-06	7072	171	6901	-0.129385	0.897053
585.3	Chronic renal failure [CKD]	genitourinary	-0.575365	0.0700736	0.562499	2.19589e-16	11457	1320	10137	-0.563172	0.0697666	0.5694	6.90245e-16	6672	1285	5387	-0.123311	0.901861
285.21	Anemia in chronic kidney disease	hematopoietic	-1.01169	0.183667	0.363603	3.62331e-08	8641	189	8452	-0.983091	0.179162	0.374153	4.08428e-08	5705	154	5551	-0.111479	0.911237
585.31	Renal dialysis	genitourinary	-1.25772	0.186114	0.284301	1.40104e-11	10343	206	10137	-1.23219	0.151856	0.291652	4.88792e-16	5632	245	5387	-0.106279	0.915361
155.1	Malignant neoplasm of liver, primary	neoplasms	-0.827479	0.255822	0.43715	0.0012182	12064	78	11986	-0.815639	0.170705	0.442357	1.77e-06	7065	164	6901	-0.0384975	0.969291
654	Other and unspecified complications of birth; puerperium affecting management of mother	pregnancy complications	-1.01503	0.152845	0.362393	3.1176e-11	12387	275	12112	NA	NA	NA	NA	0 (female-specific)	NA	NA	NA	NA
646	Other complications of pregnancy NEC	pregnancy complications	-0.69073	0.16889	0.50121	4.31697e-05	12498	228	12270	NA	NA	NA	NA	0 (female-specific)	NA	NA	NA	NA
149	Cancer of larynx, pharynx, nasal cavities	neoplasms	NA	NA	NA	NA	12653	19 (case<20)	12634	-1.42947	0.330205	0.239435	1.49758e-05	7799	51	7748	NA	NA
1 The PheWAS model was adjusted for race, age, age2, BMI, number of doctor visits, smoking status (ever/never), and alcohol use status. Sex-specific p-value <= 4.4e-5 is in bold.
2 The z score and p-value of the significance of the difference between the male and female effect size on the phecode are shown here. P_diff <=0.05 and the corresponding phenotype description are in bold.
Abbreviation: SE, standard error; OR, odds ratio; n_total, total sample size; n_cases, number of cases; n_controls, number of controls; z_diff, z score of the difference in beta; p_diff, p-value of the difference in beta.

### Sheet: supl_table 9
Supplemental table 9. Distinct and shared phecodes that have significantly positive associations with weight gain 5%, weight loss 5%, and/or weight cycle 5% 1
(A) Phecodes that are unique to weight gain 5% (8 phecodes)
phenotype	description	group	beta	SE	OR	p	n_total	n_cases	n_controls
327.32	Obstructive sleep apnea	neurological	0.64546	0.0666367	1.90686	3.44905e-22	16765	1464	15301
327.3	Sleep apnea	neurological	0.609545	0.063563	1.83959	8.84226e-22	16935	1634	15301
512	Other symptoms of respiratory system	respiratory	0.257161	0.0429734	1.29325	2.17477e-09	16422	5335	11087
271.3	Intestinal disaccharidase deficiencies and disaccharide malabsorption	endocrine/metabolic	0.289876	0.0510039	1.33626	1.32033e-08	19443	2245	17198
271	Disorders of carbohydrate transport and metabolism	endocrine/metabolic	0.282766	0.0509512	1.32679	2.86086e-08	19449	2251	17198
242	Thyrotoxicosis with or without goiter	endocrine/metabolic	0.405592	0.0912149	1.50019	8.72587e-06	16137	572	15565
512.7	Shortness of breath	respiratory	0.231469	0.0547574	1.26045	2.36645e-05	13958	2871	11087
495.2	Asthma with exacerbation	respiratory	0.367313	0.0887837	1.44385	3.51611e-05	15604	734	14870
1 The PheWAS model was adjusted for sex, race, age, age2, BMI, number of doctor visits, smoking status (ever/never), and alcohol use status.
Abbreviation: SE, standard error; OR, odds ratio; n_total, total sample size; n_cases, number of cases; n_controls, number of controls.
(B) Phecodes that are shared across weight gain and weight cycle 5% (5 phecodes)
phenotype	description	group	beta_gain	SE_gain	OR_gain	p_gain	n_total_gain	n_cases_gain	n_controls_gain	beta_cycle	SE_cycle	OR_cycle	p_cycle	n_total_cycle	n_cases_cycle	n_controls_cycle	z_diff	P_diff
278	Overweight, obesity and other hyperalimentation	endocrine/metabolic	0.9141	0.0509004	2.49453	4.11008e-72	17854	4770	13084	0.34783	0.0464424	1.41599	6.91421e-14	17854	4770	13084	8.21827	2.22045e-16
278.1	Obesity	endocrine/metabolic	1.03427	0.0601969	2.81305	3.65853e-66	17016	3932	13084	0.326578	0.0541445	1.38622	1.6234e-09	17016	3932	13084	8.74072	0
278.11	Morbid obesity	endocrine/metabolic	1.37635	0.102756	3.96042	6.52414e-41	14603	1519	13084	0.637241	0.0936049	1.89126	9.91213e-12	14603	1519	13084	5.31738	1.05274e-07
278.4	Abnormal weight gain	endocrine/metabolic	1.23793	0.138602	3.44846	4.20117e-19	13351	267	13084	0.850432	0.137148	2.34066	5.61628e-10	13351	267	13084	1.98728	0.0468909
782.3	Edema	symptoms	0.450257	0.070963	1.56872	2.22494e-10	18948	1313	17635	0.42308	0.0646024	1.52666	5.79282e-11	18948	1313	17635	0.283194	0.777028
1 The PheWAS model was adjusted for sex, race, age, age2, BMI, number of doctor visits, smoking status (ever/never), and alcohol use status.
2 The z score and p-value of the significance of the difference between the effect size of weight gain and weight cycle on the phecode are shown here. P_diff <=0.05 and the corresponding phenotype description are in bold.
Abbreviation: SE, standard error; OR, odds ratio; n_total, total sample size; n_cases, number of cases; n_controls, number of controls; z_diff, z score of the difference in beta; p_diff, p-value of the difference in beta.
(C) Phecodes that are unique to weight loss 5% (8 phecodes)
phenotype	description	group	beta	SE	OR	p	n_total	n_cases	n_controls
250.2	Type 2 diabetes	endocrine/metabolic	0.312822	0.0392046	1.36728	1.47283e-15	18410	5224	13186
250	Diabetes mellitus	endocrine/metabolic	0.301347	0.038595	1.35168	5.81362e-15	18513	5327	13186
260.2	severe protein-calorie malnutrition	endocrine/metabolic	2.2413	0.328501	9.40559	8.9274e-12	12126	59	12067
195	Cancer, suspected or other	neoplasms	0.887954	0.131357	2.43015	1.38125e-11	18542	272	18270
260.6	Anorexia	endocrine/metabolic	1.14499	0.178125	3.14241	1.29274e-10	12229	162	12067
198	Secondary malignant neoplasm	neoplasms	0.770255	0.127246	2.16032	1.41915e-09	18554	284	18270
260.1	Cachexia	endocrine/metabolic	1.63573	0.360841	5.13323	5.81186e-06	12106	39	12067
788	Syncope and collapse	symptoms	0.388211	0.0927659	1.47434	2.85358e-05	19710	546	19164
1 The PheWAS model was adjusted for sex, race, age, age2, BMI, number of doctor visits, smoking status (ever/never), and alcohol use status.
Abbreviation: SE, standard error; OR, odds ratio; n_total, total sample size; n_cases, number of cases; n_controls, number of controls.
(D) Phecodes that are shared across weight loss and weight cycle 5% (28 phecodes)
phenotype	description	group	beta_loss	SE_loss	OR_loss	p_loss	n_total_loss	n_cases_loss	n_controls_loss	beta_cycle	SE_cycle	OR_cycle	p_cycle	n_total_cycle	n_cases_cycle	n_controls_cycle	z_diff	P_diff
260	Protein-calorie malnutrition	endocrine/metabolic	1.45928	0.138583	4.30285	6.28591e-26	12368	301	12067	0.657199	0.132772	1.92938	7.42814e-07	12368	301	12067	4.17921	2.92529e-05
585	Renal failure	genitourinary	0.223415	0.0455746	1.25034	9.4776e-07	18491	2967	15524	0.399404	0.0461366	1.49094	4.84386e-18	18491	2967	15524	-2.71375	0.00665265
585.3	Chronic renal failure [CKD]	genitourinary	0.211467	0.048076	1.23549	1.08954e-05	18129	2605	15524	0.396789	0.0486554	1.48704	3.48908e-16	18129	2605	15524	-2.70936	0.00674122
285	Other anemias	hematopoietic	0.2501	0.0440395	1.28415	1.35485e-08	17388	3385	14003	0.401757	0.0436287	1.49445	3.3054e-20	17388	3385	14003	-2.44642	0.0144283
318	Tobacco use disorder	mental disorders	0.227189	0.0548339	1.25507	3.42477e-05	18667	2263	16404	0.411398	0.0542121	1.50893	3.23198e-14	18667	2263	16404	-2.38896	0.016896
585.32	End stage renal disease	genitourinary	0.671803	0.0803334	1.95776	6.13063e-17	16289	765	15524	0.425182	0.079673	1.52987	9.47131e-08	16289	765	15524	2.17974	0.0292769
569.2	Gastrointestinal complications	digestive	1.51151	0.167801	4.53355	2.10394e-19	18844	212	18632	1.1293	0.171968	3.09349	5.13712e-11	18844	212	18632	1.59072	0.111672
585.31	Renal dialysis	genitourinary	0.79612	0.103474	2.21692	1.427e-14	15975	451	15524	0.57351	0.102971	1.77448	2.55299e-08	15975	451	15524	1.52495	0.127272
585.1	Acute renal failure	genitourinary	0.426069	0.0801887	1.53123	1.07641e-07	16305	781	15524	0.59913	0.0814893	1.82053	1.94886e-13	16305	781	15524	-1.51374	0.130093
285.2	Anemia of chronic disease	hematopoietic	0.475565	0.0999974	1.60892	1.97689e-06	14496	493	14003	0.666382	0.101948	1.94718	6.298e-11	14496	493	14003	-1.33622	0.181476
539	Bariatric surgery	digestive	1.04214	0.123869	2.83529	3.98809e-17	20435	348	20087	0.849542	0.130111	2.33858	6.60509e-11	20435	348	20087	1.07213	0.283663
276.1	Electrolyte imbalance	endocrine/metabolic	0.282115	0.0594445	1.32593	2.07628e-06	18911	1469	17442	0.370919	0.0599278	1.44907	6.03827e-10	18911	1469	17442	-1.05206	0.292773
276	Disorders of fluid, electrolyte, and acid-base balance	endocrine/metabolic	0.297971	0.058162	1.34712	3.00513e-07	18990	1548	17442	0.3748	0.0586152	1.4547	1.61343e-10	18990	1548	17442	-0.93042	0.352154
249	Secondary diabetes mellitus	endocrine/metabolic	0.383987	0.085231	1.46813	6.62957e-06	13945	759	13186	0.497268	0.0869965	1.64422	1.09094e-08	13945	759	13186	-0.930135	0.352301
316	Substance addiction and disorders	mental disorders	0.501178	0.085218	1.65067	4.07467e-09	17176	772	16404	0.612977	0.0870197	1.84592	1.8664e-12	17176	772	16404	-0.917911	0.358665
569	Other disorders of intestine	digestive	0.854876	0.112309	2.35108	2.70228e-14	19015	383	18632	0.725299	0.114886	2.06535	2.73312e-10	19015	383	18632	0.806521	0.419943
250.22	Type 2 diabetes with renal manifestations	endocrine/metabolic	0.372537	0.0777557	1.45141	1.65849e-06	14132	946	13186	0.452779	0.0794497	1.57268	1.20556e-08	14132	946	13186	-0.721808	0.470413
292	Neurological disorders	mental disorders	0.322298	0.0742984	1.3803	1.43856e-05	18994	910	18084	0.392156	0.0749737	1.48017	1.68981e-07	18994	910	18084	-0.661829	0.508081
276.13	Hyperpotassemia	endocrine/metabolic	0.394423	0.0783259	1.48353	4.76176e-07	18237	795	17442	0.463348	0.0789961	1.58939	4.47898e-09	18237	795	17442	-0.61958	0.535535
585.34	Chronic Kidney Disease, Stage IV	genitourinary	0.410566	0.0863153	1.50767	1.96897e-06	16186	662	15524	0.469453	0.0864658	1.59912	5.65604e-08	16186	662	15524	-0.481989	0.629814
290.1	Dementias	mental disorders	0.639876	0.114086	1.89624	2.03814e-08	18495	411	18084	0.709559	0.113238	2.03309	3.70233e-10	18495	411	18084	-0.433505	0.664648
285.21	Anemia in chronic kidney disease	hematopoietic	0.644181	0.11866	1.90443	5.67304e-08	14346	343	14003	0.711238	0.119791	2.03651	2.89691e-09	14346	343	14003	-0.397701	0.690851
290	Delirium dementia and amnestic and other cognitive disorders	mental disorders	0.65616	0.112134	1.92738	4.86974e-09	18512	428	18084	0.694498	0.111021	2.0027	3.96058e-10	18512	428	18084	-0.242962	0.808035
250.3	Insulin pump user	endocrine/metabolic	0.346321	0.0679079	1.41386	3.39894e-07	14438	1252	13186	0.364129	0.0687959	1.43926	1.20402e-07	14438	1252	13186	-0.184218	0.853843
743.11	Osteoporosis NOS	musculoskeletal	0.267256	0.0600712	1.30638	8.6274e-06	19119	1624	17495	0.254566	0.0599806	1.2899	2.19425e-05	19119	1624	17495	0.149488	0.881169
789	Nausea and vomiting	symptoms	0.348939	0.0834086	1.41756	2.87068e-05	18998	730	18268	0.36099	0.0835102	1.43475	1.5413e-05	18998	730	18268	-0.102097	0.91868
743.1	Osteoporosis	musculoskeletal	0.265346	0.0597852	1.30388	9.06643e-06	19135	1640	17495	0.258206	0.0596818	1.29461	1.51583e-05	19135	1640	17495	0.0845195	0.932643
743	Osteoporosis, osteopenia and pathological fracture	musculoskeletal	0.264293	0.0581627	1.30251	5.51872e-06	19228	1733	17495	0.260125	0.058089	1.29709	7.53273e-06	19228	1733	17495	0.0507059	0.95956
1 The PheWAS model was adjusted for sex, race, age, age2, BMI, number of doctor visits, smoking status (ever/never), and alcohol use status.
2 The z score and p-value of the significance of the difference between the effect size of weight loss and weight cycle on the phecode are shown here. P_diff <=0.05 and the corresponding phenotype description are in bold.
Abbreviation: SE, standard error; OR, odds ratio; n_total, total sample size; n_cases, number of cases; n_controls, number of controls; z_diff, z score of the difference in beta; p_diff, p-value of the difference in beta.
(E) Phecodes that are unique to weight cycle 5% (110 phecodes)
phenotype	description	group	beta	SE	OR	p	n_total	n_cases	n_controls
296	Mood disorders	mental disorders	0.365094	0.0425694	1.44065	9.7855e-18	16036	4229	11807
585.33	Chronic Kidney Disease, Stage III	genitourinary	0.503131	0.0590144	1.65389	1.52067e-17	17217	1693	15524
296.22	Major depressive disorder	mental disorders	0.358961	0.0440736	1.43184	3.80558e-16	15685	3878	11807
296.2	Depression	mental disorders	0.353348	0.043846	1.42383	7.70203e-16	15734	3927	11807
654	Other and unspecified complications of birth; puerperium affecting management of mother	pregnancy complications	1.08929	0.144269	2.97218	4.33809e-14	12387	275	12112
587	Kidney replaced by transpant	genitourinary	0.906187	0.122616	2.47487	1.46318e-13	15855	331	15524
580	Nephritis; nephrosis; renal sclerosis	genitourinary	0.679309	0.0984786	1.97251	5.27268e-12	16021	497	15524
401.3	Other hypertensive complications	circulatory system	0.974048	0.142766	2.64865	8.93477e-12	9906	272	9634
280.1	Iron deficiency anemias, unspecified or not due to blood loss	hematopoietic	0.433843	0.0641333	1.54318	1.33578e-11	15335	1332	14003
261	Vitamin deficiency	endocrine/metabolic	0.24269	0.0359987	1.27467	1.56597e-11	17732	5665	12067
261.4	Vitamin D deficiency	endocrine/metabolic	0.24753	0.0370276	1.28086	2.30896e-11	17269	5202	12067
317	Alcohol-related disorders	mental disorders	0.668404	0.104368	1.95112	1.51075e-10	16880	476	16404
289	Other diseases of blood and blood-forming organs	hematopoietic	0.616437	0.0964215	1.85232	1.62509e-10	18124	551	17573
790.6	Other abnormal blood chemistry	symptoms	0.450968	0.0715268	1.56983	2.88424e-10	18924	936	17988
112	Candidiasis	infectious diseases	0.570604	0.0919579	1.76933	5.46787e-10	16590	635	15955
401.1	Essential hypertension	circulatory system	0.232158	0.0375438	1.26132	6.26302e-10	19562	9928	9634
401	Hypertension	circulatory system	0.231312	0.0375087	1.26025	6.96399e-10	19598	9964	9634
280	Iron deficiency anemias	hematopoietic	0.360733	0.0596496	1.43438	1.47072e-09	15569	1566	14003
427.7	Tachycardia NOS	circulatory system	0.777759	0.128803	2.17659	1.5567e-09	15427	311	15116
277	Other disorders of metabolism	endocrine/metabolic	0.615992	0.102323	1.85149	1.74311e-09	19546	489	19057
317.1	Alcoholism	mental disorders	0.688895	0.11445	1.99151	1.75311e-09	16793	389	16404
707	Chronic ulcer of skin	dermatologic	0.541708	0.0900324	1.71894	1.7789e-09	20133	595	19538
289.3	Personal history of diseases of blood and blood-forming organs	hematopoietic	0.695099	0.115655	2.00391	1.8539e-09	17977	404	17573
706.8	Other specified diseases of sebaceous glands	dermatologic	0.50239	0.0841251	1.65267	2.34446e-09	18065	748	17317
269	Proteinuria	endocrine/metabolic	0.402476	0.0690355	1.49552	5.54326e-09	19770	1007	18763
572	Ascites (non malignant)	digestive	0.864173	0.149857	2.37304	8.0857e-09	16851	218	16633
250.42	Other abnormal glucose	endocrine/metabolic	0.440991	0.0769425	1.55425	9.95838e-09	14073	887	13186
452	Other venous embolism and thrombosis	circulatory system	0.51306	0.0915693	1.67039	2.10717e-08	16944	587	16357
649	Other conditions or status of the mother complicating pregnancy, childbirth, or the puerperium	pregnancy complications	1.08752	0.194122	2.9669	2.116e-08	12376	152	12224
216.1	Screening for malignant neoplasms of the skin	neoplasms	0.936372	0.167672	2.55071	2.34307e-08	18791	182	18609
591	Urinary tract infection	genitourinary	0.362021	0.0648874	1.43623	2.41609e-08	17638	1242	16396
588.2	Secondary hyperparathyroidism (of renal origin)	genitourinary	0.626838	0.11274	1.87168	2.69709e-08	15897	373	15524
250.4	Abnormal glucose	endocrine/metabolic	0.383572	0.0693822	1.46752	3.23182e-08	14288	1102	13186
588	Disorders resulting from impaired renal function	genitourinary	0.61327	0.111068	1.84646	3.35996e-08	15909	385	15524
571.51	Cirrhosis of liver without mention of alcohol	digestive	0.402082	0.0732619	1.49493	4.05855e-08	17531	898	16633
261.2	Vitamin B-complex deficiencies	endocrine/metabolic	0.391796	0.0714991	1.47964	4.25949e-08	13128	1061	12067
729	Other disorders of soft tissues	musculoskeletal	0.522265	0.0960376	1.68584	5.38424e-08	15338	557	14781
296.1	Bipolar	mental disorders	0.6124	0.113025	1.84485	6.01787e-08	12253	446	11807
771.1	Swelling of limb	symptoms	0.515022	0.0953244	1.67367	6.55985e-08	18161	549	17612
706	Diseases of sebaceous glands	dermatologic	0.345158	0.0651094	1.41221	1.15047e-07	18523	1206	17317
279.7	Other immunological findings	endocrine/metabolic	0.364422	0.0689964	1.43968	1.2795e-07	19693	1020	18673
681.5	Cellulitis and abscess of leg, except foot	dermatologic	0.6504	0.124559	1.91631	1.77364e-07	17566	321	17245
580.2	Nephrotic syndrome without mention of glomerulonephritis	genitourinary	0.76843	0.147505	2.15638	1.89321e-07	15747	223	15524
571	Chronic liver disease and cirrhosis	digestive	0.298611	0.0573737	1.34799	1.94336e-07	18137	1504	16633
70	Viral hepatitis	infectious diseases	0.262695	0.0505281	1.30043	2.0037e-07	16159	2300	13859
740.9	Osteoarthrosis NOS	musculoskeletal	0.290008	0.0562133	1.33644	2.48186e-07	17370	2099	15271
571.5	Other chronic nonalcoholic liver disease	digestive	0.304277	0.0590005	1.35564	2.50666e-07	18051	1418	16633
262	Mineral deficiency NEC	endocrine/metabolic	0.661449	0.129248	1.9376	3.0935e-07	12357	290	12067
707.2	Chronic ulcer of leg or foot	dermatologic	0.512629	0.100276	1.66968	3.18435e-07	20007	469	19538
698	Pruritus and related conditions	dermatologic	0.457835	0.0897624	1.58065	3.38722e-07	19666	617	19049
580.3	Nephritis and nephropathy without mention of glomerulonephritis	genitourinary	0.871055	0.170871	2.38943	3.43763e-07	15690	166	15524
327	Sleep disorders	neurological	0.246528	0.0491505	1.27958	5.28184e-07	17588	2287	15301
573.2	Liver replaced by transplant	digestive	0.840267	0.167883	2.31699	5.5836e-07	16804	171	16633
244	Hypothyroidism	endocrine/metabolic	0.23573	0.0471123	1.26583	5.62771e-07	17968	2403	15565
443.7	Peripheral angiopathy in diseases classified elsewhere	circulatory system	0.514323	0.103317	1.67251	6.42113e-07	17564	465	17099
70.3	Viral hepatitis C	infectious diseases	0.269431	0.0544202	1.30922	7.38572e-07	15815	1956	13859
327.4	Insomnia	neurological	0.255602	0.0517872	1.29124	7.98952e-07	17314	2013	15301
345.3	Convulsions	neurological	0.562037	0.114085	1.75424	8.37195e-07	18397	375	18022
285.1	Acute posthemorrhagic anemia	hematopoietic	0.991629	0.201422	2.69562	8.51652e-07	14127	124	14003
452.2	Deep vein thrombosis [DVT]	circulatory system	0.497138	0.101086	1.64401	8.74447e-07	16837	480	16357
350	Abnormal movement	neurological	0.266061	0.0543409	1.30481	9.7739e-07	18979	2109	16870
480	Pneumonia	respiratory	0.42934	0.0878043	1.53624	1.0097e-06	18314	636	17678
38	Septicemia	infectious diseases	0.920447	0.189089	2.51041	1.12852e-06	18956	142	18814
356	Hereditary and idiopathic peripheral neuropathy	neurological	0.772246	0.158683	2.16462	1.1354e-06	19029	198	18831
244.4	Hypothyroidism NOS	endocrine/metabolic	0.250917	0.0517024	1.2852	1.21546e-06	17514	1949	15565
71.1	HIV infection, symptomatic	infectious diseases	0.30129	0.0621353	1.3516	1.24128e-06	15418	1559	13859
681	Superficial cellulitis and abscess	dermatologic	0.358546	0.0741818	1.43125	1.34264e-06	18156	911	17245
110	Dermatophytosis / Dermatomycosis	infectious diseases	0.288457	0.0597746	1.33437	1.39483e-06	17495	1540	15955
345	Epilepsy, recurrent seizures, convulsions	neurological	0.430403	0.089202	1.53788	1.39975e-06	18625	603	18022
317.11	Alcoholic liver damage	mental disorders	0.884436	0.186777	2.42162	2.18776e-06	16540	136	16404
646	Other complications of pregnancy NEC	pregnancy complications	0.730325	0.154509	2.07576	2.28155e-06	12498	228	12270
433	Cerebrovascular disease	circulatory system	0.292399	0.0621073	1.33964	2.50196e-06	19807	1310	18497
456	Chronic venous insufficiency [CVI]	circulatory system	0.416623	0.0886396	1.51683	2.59915e-06	16991	634	16357
740	Osteoarthrosis	musculoskeletal	0.209353	0.0450991	1.23288	3.44929e-06	18817	3546	15271
530	Diseases of esophagus	digestive	0.17523	0.0378287	1.19152	3.61803e-06	18511	4931	13580
585.4	Chronic kidney disease, Stage I or II	genitourinary	0.515214	0.111282	1.674	3.65993e-06	15905	381	15524
531	Peptic ulcer (excl. esophageal)	digestive	0.531564	0.115256	1.70159	3.98748e-06	20336	349	19987
250.25	Diabetes type 2 with peripheral circulatory disorders	endocrine/metabolic	0.453003	0.0986568	1.57303	4.3965e-06	13755	569	13186
295	Schizophrenia and other psychotic disorders	mental disorders	0.50557	0.111689	1.65793	5.9939e-06	12280	473	11807
292.3	Memory loss	mental disorders	0.432263	0.0957529	1.54074	6.3509e-06	18609	525	18084
350.2	Abnormality of gait	neurological	0.2646	0.0590809	1.30291	7.51299e-06	18625	1755	16870
71	Human immunodeficiency virus [HIV] disease	infectious diseases	0.271096	0.0606487	1.3114	7.82448e-06	15507	1648	13859
593	Hematuria	genitourinary	0.403507	0.0903044	1.49707	7.88453e-06	16971	575	16396
355.1	Chronic pain syndrome	neurological	0.642524	0.145321	1.90127	9.80589e-06	18571	262	18309
798	Malaise and fatigue	symptoms	0.221131	0.050093	1.24749	1.01282e-05	17582	2217	15365
110.1	Dermatophytosis	infectious diseases	0.27223	0.0620647	1.31289	1.15336e-05	17375	1420	15955
380.4	Impacted cerumen	sense organs	0.481687	0.110046	1.6188	1.20253e-05	19176	396	18780
428.3	Heart failure with reduced EF [Systolic or combined heart failure]	circulatory system	0.365463	0.0835493	1.44118	1.21871e-05	18157	698	17459
443	Peripheral vascular disease	circulatory system	0.256896	0.0589316	1.29291	1.3052e-05	18646	1547	17099
396	Abnormal heart sounds	circulatory system	0.422567	0.0976593	1.52587	1.51188e-05	18413	475	17938
707.3	Chronic ulcer of unspecified site	dermatologic	0.886904	0.206109	2.4276	1.68444e-05	19657	119	19538
530.1	Esophagitis, GERD and related diseases	digestive	0.164278	0.0383392	1.17854	1.82855e-05	18354	4774	13580
496.1	Emphysema	respiratory	0.492111	0.11533	1.63577	1.98139e-05	15241	371	14870
288.2	Elevated white blood cell count	hematopoietic	0.648139	0.151966	1.91198	1.99881e-05	17784	211	17573
571.8	Liver abscess and sequelae of chronic liver disease	digestive	0.65822	0.154357	1.93135	2.00556e-05	16827	194	16633
740.1	Osteoarthritis; localized	musculoskeletal	0.232685	0.0548115	1.26198	2.18409e-05	17401	2130	15271
286.2	Encounter for long-term (current) use of anticoagulants	hematopoietic	0.484775	0.114749	1.62381	2.39316e-05	18941	377	18564
619	Noninflammatory female genital disorders	genitourinary	0.326896	0.0774286	1.38666	2.42247e-05	11076	903	10173
110.13	Dermatophytosis of the body	infectious diseases	0.74162	0.175998	2.09933	2.51121e-05	16110	155	15955
90	Sexually transmitted infections (not HIV or hepatitis)	infectious diseases	0.433782	0.102953	1.54308	2.51542e-05	20151	440	19711
53	Herpes zoster	infectious diseases	0.469264	0.111519	1.59882	2.5771e-05	14244	385	13859
687.1	Rash and other nonspecific skin eruption	dermatologic	0.248893	0.0599624	1.28261	3.31285e-05	16339	1502	14837
514.2	Solitary pulmonary nodule	respiratory	0.329855	0.0796383	1.39077	3.44419e-05	19345	748	18597
740.2	Osteoarthrosis, generalized	musculoskeletal	0.486588	0.117555	1.62676	3.48485e-05	15665	394	15271
567	Peritonitis and retroperitoneal infections	digestive	1.06792	0.258178	2.90932	3.52837e-05	18711	79	18632
10	Tuberculosis	infectious diseases	1.22801	0.298589	3.41441	3.91068e-05	18878	64	18814
740.11	Osteoarthrosis, localized, primary	musculoskeletal	0.229882	0.055909	1.25845	3.92733e-05	17310	2039	15271
250.7	Diabetic retinopathy	endocrine/metabolic	0.424199	0.103391	1.52837	4.08087e-05	16989	452	16537
275	Disorders of mineral metabolism	endocrine/metabolic	0.337399	0.0822497	1.4013	4.09364e-05	19977	684	19293
530.11	GERD	digestive	0.159359	0.038977	1.17276	4.34112e-05	18177	4597	13580
1 The PheWAS model was adjusted for sex, race, age, age2, BMI, number of doctor visits, smoking status (ever/never), and alcohol use status.
Abbreviation: SE, standard error; OR, odds ratio; n_total, total sample size; n_cases, number of cases; n_controls, number of controls.

### Sheet: supl_table 10
Supplemental table 10. Distinct and shared phecodes that have significantly positive associations with weight gain 10%, weight loss 10%, and/or weight cycle 10% 1
(A) Phecodes that are unique to weight gain 10% (12 phecodes)
phenotype	description	group	beta	SE	OR	p	n_total	n_cases	n_controls
278	Overweight, obesity and other hyperalimentation	endocrine/metabolic	0.992512	0.0579166	2.698	7.87265e-66	17854	4770	13084
278.1	Obesity	endocrine/metabolic	1.16498	0.0687683	3.20586	2.25608e-64	17016	3932	13084
327.3	Sleep apnea	neurological	0.673377	0.0727039	1.96085	2.00808e-20	16935	1634	15301
327.32	Obstructive sleep apnea	neurological	0.696262	0.0760681	2.00624	5.52974e-20	16765	1464	15301
512	Other symptoms of respiratory system	respiratory	0.295346	0.0504528	1.34359	4.8015e-09	16422	5335	11087
512.7	Shortness of breath	respiratory	0.318183	0.0646655	1.37463	8.63463e-07	13958	2871	11087
495.2	Asthma with exacerbation	respiratory	0.476643	0.0978133	1.61066	1.09924e-06	15604	734	14870
550.4	Umbilical hernia	digestive	0.749133	0.159926	2.11516	2.80993e-06	19115	203	18912
338.2	Chronic pain	neurological	0.275911	0.0613592	1.31773	6.90315e-06	17957	2483	15474
338	Pain	neurological	0.261094	0.0589165	1.29835	9.35388e-06	18256	2782	15474
350.2	Abnormality of gait	neurological	0.32251	0.0757806	1.38059	2.08266e-05	18625	1755	16870
443.7	Peripheral angiopathy in diseases classified elsewhere	circulatory system	0.538793	0.130324	1.71394	3.56088e-05	17564	465	17099
1 The PheWAS model was adjusted for sex, race, age, age2, BMI, number of doctor visits, smoking status (ever/never), and alcohol use status.
Abbreviation: SE, standard error; OR, odds ratio; n_total, total sample size; n_cases, number of cases; n_controls, number of controls.
(B) Phecodes that are shared across weight gain and weight cycle 10% (4 phecodes)
phenotype	description	group	beta_gain	SE_gain	OR_gain	p_gain	n_total_gain	n_cases_gain	n_controls_gain	beta_cycle	SE_cycle	OR_cycle	p_cycle	n_total_cycle	n_cases_cycle	n_controls_cycle	z_diff	P_diff
278.11	Morbid obesity	endocrine/metabolic	1.69123	0.114753	5.42613	3.67575e-49	14603	1519	13084	0.612612	0.105948	1.84524	7.37259e-09	14603	1519	13084	6.90609	4.98201e-12
278.4	Abnormal weight gain	endocrine/metabolic	1.305	0.143052	3.6877	7.33752e-20	13351	267	13084	0.62897	0.146181	1.87568	1.68752e-05	13351	267	13084	3.30528	0.000948809
654	Other and unspecified complications of birth; puerperium affecting management of mother	pregnancy complications	0.577459	0.130661	1.78151	9.89133e-06	12387	275	12112	1.13264	0.134004	3.10383	2.85704e-17	12387	275	12112	-2.96631	0.00301401
782.3	Edema	symptoms	0.650564	0.0815662	1.91662	1.5127e-15	18948	1313	17635	0.648657	0.0729154	1.91297	5.78853e-19	18948	1313	17635	0.0174305	0.986093
1 The PheWAS model was adjusted for sex, race, age, age2, BMI, number of doctor visits, smoking status (ever/never), and alcohol use status.
2 The z score and p-value of the significance of the difference between the effect size of weight gain and weight cycle on the phecode are shown here. P_diff <=0.05 and the corresponding phenotype description are in bold.
Abbreviation: SE, standard error; OR, odds ratio; n_total, total sample size; n_cases, number of cases; n_controls, number of controls; z_diff, z score of the difference in beta; p_diff, p-value of the difference in beta.
(C) Phecodes that are unique to weight loss 10% (37 phecodes)
phenotype	description	group	beta	SE	OR	p	n_total	n_cases	n_controls
195	Cancer, suspected or other	neoplasms	1.10468	0.129712	3.01827	1.6451e-17	18542	272	18270
198	Secondary malignant neoplasm	neoplasms	0.905267	0.127826	2.47259	1.42072e-12	18554	284	18270
197	Chemotherapy	neoplasms	0.535844	0.081827	1.70889	5.81196e-11	19065	795	18270
250.2	Type 2 diabetes	endocrine/metabolic	0.24372	0.0427697	1.27599	1.20922e-08	18410	5224	13186
250	Diabetes mellitus	endocrine/metabolic	0.23657	0.0421838	1.2669	2.04603e-08	18513	5327	13186
157	Pancreatic cancer	neoplasms	1.83404	0.345466	6.25911	1.10301e-07	18931	44	18887
281	Other deficiency anemia	hematopoietic	0.806887	0.154113	2.24092	1.64364e-07	14202	199	14003
250.22	Type 2 diabetes with renal manifestations	endocrine/metabolic	0.415965	0.0799334	1.51583	1.95153e-07	14132	946	13186
149	Cancer of larynx, pharynx, nasal cavities	neoplasms	1.31793	0.253861	3.73569	2.08555e-07	20452	70	20382
788	Syncope and collapse	symptoms	0.491143	0.0951611	1.63418	2.45403e-07	19710	546	19164
561	Symptoms involving digestive system	digestive	0.31777	0.0616056	1.37406	2.49423e-07	16330	1788	14542
507	Pleurisy; pleural effusion	respiratory	0.850059	0.165277	2.33979	2.70055e-07	19241	166	19075
854	Complications of cardiac/vascular device, implant, and graft	injuries & poisonings	1.36042	0.271584	3.89782	5.46585e-07	20287	63	20224
550.1	Inguinal hernia	digestive	0.587602	0.120521	1.79967	1.08518e-06	19274	362	18912
357	Inflammatory and toxic neuropathy	neurological	0.392042	0.0840094	1.48	3.06152e-06	19558	727	18831
284	Aplastic anemia	hematopoietic	0.828465	0.179996	2.2898	4.17059e-06	14156	153	14003
458	Hypotension	circulatory system	0.643907	0.140383	1.9039	4.50159e-06	19009	241	18768
345	Epilepsy, recurrent seizures, convulsions	neurological	0.431046	0.0945208	1.53887	5.10749e-06	18625	603	18022
458.9	Hypotension NOS	circulatory system	0.804283	0.177955	2.23509	6.19589e-06	18914	146	18768
743	Osteoporosis, osteopenia and pathological fracture	musculoskeletal	0.27911	0.0629065	1.32195	9.12645e-06	19228	1733	17495
284.1	Pancytopenia	hematopoietic	0.854219	0.192995	2.34954	9.59446e-06	14134	131	14003
577	Diseases of pancreas	digestive	0.602757	0.13771	1.82715	1.20325e-05	20387	251	20136
290.16	Vascular dementia	mental disorders	1.08405	0.248466	2.95664	1.28304e-05	18160	76	18084
195.3	Malignant neoplasm of head, face, and neck	neoplasms	1.77805	0.407838	5.91833	1.3024e-05	18299	29	18270
433	Cerebrovascular disease	circulatory system	0.279538	0.0642916	1.32252	1.37401e-05	19807	1310	18497
743.11	Osteoporosis NOS	musculoskeletal	0.28075	0.0649615	1.32412	1.54767e-05	19119	1624	17495
269	Proteinuria	endocrine/metabolic	0.314853	0.0729531	1.37006	1.59008e-05	19770	1007	18763
743.1	Osteoporosis	musculoskeletal	0.278112	0.0646855	1.32063	1.71223e-05	19135	1640	17495
345.3	Convulsions	neurological	0.502079	0.117408	1.65215	1.89972e-05	18397	375	18022
532	Dysphagia	digestive	0.410531	0.0960548	1.50762	1.92067e-05	14186	606	13580
396	Abnormal heart sounds	circulatory system	0.442291	0.103587	1.55627	1.957e-05	18413	475	17938
198.6	Secondary malignancy of bone	neoplasms	0.873832	0.20754	2.39608	2.54891e-05	18376	106	18270
275	Disorders of mineral metabolism	endocrine/metabolic	0.36189	0.0863372	1.43604	2.77006e-05	19977	684	19293
274.1	Gout	endocrine/metabolic	0.379394	0.090998	1.4614	3.05597e-05	20275	595	19680
290.11	Alzheimer's disease	mental disorders	0.847557	0.204385	2.33394	3.37064e-05	18197	113	18084
275.3	Disorders of magnesium metabolism	endocrine/metabolic	0.882513	0.213108	2.41697	3.45553e-05	19393	100	19293
292.3	Memory loss	mental disorders	0.404101	0.0983234	1.49795	3.95807e-05	18609	525	18084
1 The PheWAS model was adjusted for sex, race, age, age2, BMI, number of doctor visits, smoking status (ever/never), and alcohol use status.
Abbreviation: SE, standard error; OR, odds ratio; n_total, total sample size; n_cases, number of cases; n_controls, number of controls.
(D) Phecodes that are shared across weight loss and weight cycle 10% (50 phecodes)
phenotype	description	group	beta_loss	SE_loss	OR_loss	p_loss	n_total_loss	n_cases_loss	n_controls_loss	beta_cycle	SE_cycle	OR_cycle	p_cycle	n_total_cycle	n_cases_cycle	n_controls_cycle	z_diff	P_diff
260	Protein-calorie malnutrition	endocrine/metabolic	1.7555	0.139234	5.78634	1.90203e-36	12368	301	12067	0.820736	0.15522	2.27217	1.23961e-07	12368	301	12067	4.48291	7.36326e-06
260.2	severe protein-calorie malnutrition	endocrine/metabolic	2.78159	0.318946	16.1447	2.75268e-18	12126	59	12067	1.36809	0.285964	3.92785	1.71717e-06	12126	59	12067	3.29971	0.000967845
260.6	Anorexia	endocrine/metabolic	1.53039	0.17483	4.61999	2.06685e-18	12229	162	12067	0.786009	0.192048	2.19462	4.26239e-05	12229	162	12067	2.86624	0.00415383
585.32	End stage renal disease	genitourinary	1.02699	0.081239	2.79265	1.24508e-36	16289	765	15524	0.677907	0.0921866	1.96975	1.92872e-13	16289	765	15524	2.84098	0.00449758
585.33	Chronic Kidney Disease, Stage III	genitourinary	0.288011	0.0609919	1.33377	2.33395e-06	17217	1693	15524	0.539425	0.0716931	1.71502	5.30909e-14	17217	1693	15524	-2.671	0.00756255
585	Renal failure	genitourinary	0.419111	0.0481777	1.52061	3.34037e-18	18491	2967	15524	0.573316	0.0564878	1.77414	3.33478e-24	18491	2967	15524	-2.07704	0.0377979
707	Chronic ulcer of skin	dermatologic	0.460786	0.090553	1.58532	3.60757e-07	20133	595	19538	0.736266	0.0971669	2.08812	3.52747e-14	20133	595	19538	-2.07408	0.0380722
573.2	Liver replaced by transplant	digestive	0.837545	0.16799	2.31069	6.17381e-07	16804	171	16633	1.31267	0.166912	3.7161	3.70633e-15	16804	171	16633	-2.00635	0.0448187
585.1	Acute renal failure	genitourinary	0.594425	0.0818326	1.81199	3.76049e-13	16305	781	15524	0.835792	0.0901441	2.30664	1.83147e-20	16305	781	15524	-1.98252	0.0474212
585.31	Renal dialysis	genitourinary	1.20214	0.103512	3.32722	3.5196e-31	15975	451	15524	0.912464	0.111678	2.49045	3.07063e-16	15975	451	15524	1.90234	0.0571267
296	Mood disorders	mental disorders	0.221943	0.0485314	1.2485	4.80393e-06	16036	4229	11807	0.355491	0.0531483	1.42688	2.25228e-11	16036	4229	11807	-1.85554	0.0635191
292	Neurological disorders	mental disorders	0.589159	0.0760104	1.80247	9.1149e-15	18994	910	18084	0.379822	0.0911965	1.46202	3.1152e-05	18994	910	18084	1.76328	0.0778526
580	Nephritis; nephrosis; renal sclerosis	genitourinary	0.478322	0.103562	1.61337	3.86126e-06	16021	497	15524	0.718811	0.110681	2.05199	8.33474e-11	16021	497	15524	-1.58659	0.112606
569.2	Gastrointestinal complications	digestive	1.85673	0.163123	6.40275	5.11804e-30	18844	212	18632	1.51107	0.149301	4.53157	4.46139e-24	18844	212	18632	1.56313	0.118021
428.3	Heart failure with reduced EF [Systolic or combined heart failure]	circulatory system	0.410932	0.08532	1.50822	1.462e-06	18157	698	17459	0.607329	0.0969487	1.83552	3.74175e-10	18157	698	17459	-1.52074	0.128325
290	Delirium dementia and amnestic and other cognitive disorders	mental disorders	0.953607	0.109583	2.59505	3.25682e-18	18512	428	18084	0.693598	0.132429	2.0009	1.62768e-07	18512	428	18084	1.51265	0.130369
290.1	Dementias	mental disorders	0.91632	0.111484	2.50007	2.04741e-16	18495	411	18084	0.653264	0.135508	1.9218	1.42943e-06	18495	411	18084	1.49912	0.133843
428	Congestive heart failure; nonhypertensive	circulatory system	0.270984	0.0643736	1.31125	2.55876e-05	18804	1345	17459	0.410553	0.0758771	1.50765	6.27552e-08	18804	1345	17459	-1.40263	0.160728
317.1	Alcoholism	mental disorders	0.578183	0.122068	1.7828	2.17362e-06	16793	389	16404	0.824945	0.127143	2.28176	8.6799e-11	16793	389	16404	-1.40003	0.161505
585.3	Chronic renal failure [CKD]	genitourinary	0.427926	0.0506436	1.53407	2.91911e-17	18129	2605	15524	0.53624	0.0599778	1.70957	3.86916e-19	18129	2605	15524	-1.37981	0.167645
317	Alcohol-related disorders	mental disorders	0.579225	0.111123	1.78465	1.86356e-07	16880	476	16404	0.78954	0.116559	2.20238	1.2552e-11	16880	476	16404	-1.30596	0.191565
260.1	Cachexia	endocrine/metabolic	2.19261	0.360856	8.95852	1.23118e-09	12106	39	12067	1.54504	0.349794	4.68816	1.00076e-05	12106	39	12067	1.28852	0.197566
572	Ascites (non malignant)	digestive	0.793813	0.146881	2.21181	6.50072e-08	16851	218	16633	1.0486	0.152335	2.85367	5.83901e-12	16851	218	16633	-1.20404	0.228573
587	Kidney replaced by transpant	genitourinary	0.822292	0.124787	2.27571	4.4118e-11	15855	331	15524	1.01127	0.128618	2.7491	3.76151e-15	15855	331	15524	-1.05455	0.291629
480	Pneumonia	respiratory	0.575697	0.0899244	1.77837	1.53346e-10	18314	636	17678	0.4339	0.100511	1.54326	1.58198e-05	18314	636	17678	1.05139	0.293079
285.1	Acute posthemorrhagic anemia	hematopoietic	0.873141	0.193688	2.39442	6.54481e-06	14127	124	14003	1.12254	0.205426	3.07264	4.64395e-08	14127	124	14003	-0.88332	0.377063
276.5	Hypovolemia	endocrine/metabolic	1.30444	0.237204	3.68563	3.81453e-08	17527	85	17442	1.02189	0.239337	2.77845	1.95749e-05	17527	85	17442	0.838503	0.401748
261.2	Vitamin B-complex deficiencies	endocrine/metabolic	0.383196	0.0762354	1.46697	4.99569e-07	13128	1061	12067	0.47637	0.0834596	1.61022	1.14449e-08	13128	1061	12067	-0.824284	0.409778
428.1	Congestive heart failure (CHF) NOS	circulatory system	0.358276	0.0817758	1.43086	1.18028e-05	18223	764	17459	0.46015	0.0954644	1.58431	1.43467e-06	18223	764	17459	-0.810452	0.417681
569	Other disorders of intestine	digestive	1.20941	0.113186	3.35149	1.19505e-26	19015	383	18632	1.08489	0.111037	2.95912	1.50652e-22	19015	383	18632	0.785299	0.432279
588.2	Secondary hyperparathyroidism (of renal origin)	genitourinary	0.753285	0.113427	2.12397	3.11204e-11	15897	373	15524	0.882886	0.126556	2.41787	3.03218e-12	15897	373	15524	-0.762591	0.445707
276.14	Hypopotassemia	endocrine/metabolic	0.406274	0.0976657	1.50121	3.18469e-05	17978	536	17442	0.514253	0.105659	1.67239	1.13252e-06	17978	536	17442	-0.750462	0.452976
707.1	Decubitus ulcer	dermatologic	0.783329	0.184141	2.18875	2.10015e-05	19674	136	19538	0.980648	0.19053	2.66618	2.64769e-07	19674	136	19538	-0.744682	0.456464
316	Substance addiction and disorders	mental disorders	0.695626	0.0895789	2.00496	8.13143e-15	17176	772	16404	0.789763	0.0917991	2.20287	7.75426e-18	17176	772	16404	-0.733939	0.462986
789	Nausea and vomiting	symptoms	0.525347	0.0863828	1.69105	1.18978e-09	18998	730	18268	0.434146	0.0894406	1.54364	1.20989e-06	18998	730	18268	0.733454	0.463282
285.21	Anemia in chronic kidney disease	hematopoietic	0.963062	0.119104	2.61971	6.1724e-16	14346	343	14003	0.835027	0.133902	2.30488	4.4862e-10	14346	343	14003	0.714447	0.474951
539	Bariatric surgery	digestive	1.43485	0.122824	4.19901	1.5724e-31	20435	348	20087	1.31455	0.12041	3.72308	9.53081e-28	20435	348	20087	0.699388	0.484309
588	Disorders resulting from impaired renal function	genitourinary	0.793397	0.111618	2.21089	1.17598e-12	15909	385	15524	0.903176	0.123949	2.46743	3.17637e-13	15909	385	15524	-0.658157	0.510437
276.13	Hyperpotassemia	endocrine/metabolic	0.660448	0.0795812	1.93566	1.04954e-16	18237	795	17442	0.598538	0.0913588	1.81946	5.69582e-11	18237	795	17442	0.510981	0.609364
783	Fever of unknown origin	symptoms	0.611902	0.133784	1.84394	4.78911e-06	19628	280	19348	0.702941	0.137547	2.01968	3.21195e-07	19628	280	19348	-0.474464	0.635169
285	Other anemias	hematopoietic	0.396544	0.0472963	1.48668	5.10536e-17	17388	3385	14003	0.430162	0.0536348	1.53751	1.0556e-15	17388	3385	14003	-0.470125	0.638265
585.34	Chronic Kidney Disease, Stage IV	genitourinary	0.616156	0.0876562	1.8518	2.0767e-12	16186	662	15524	0.671472	0.100824	1.95712	2.74102e-11	16186	662	15524	-0.414037	0.678847
276	Disorders of fluid, electrolyte, and acid-base balance	endocrine/metabolic	0.53517	0.0599934	1.70774	4.64231e-19	18990	1548	17442	0.566451	0.0676042	1.762	5.341e-17	18990	1548	17442	-0.346081	0.729282
280.1	Iron deficiency anemias, unspecified or not due to blood loss	hematopoietic	0.328996	0.0692262	1.38957	2.00942e-06	15335	1332	14003	0.362288	0.0749168	1.43661	1.32562e-06	15335	1332	14003	-0.326387	0.744132
276.1	Electrolyte imbalance	endocrine/metabolic	0.519084	0.0613443	1.68049	2.6327e-17	18911	1469	17442	0.549301	0.0693765	1.73204	2.41985e-15	18911	1469	17442	-0.326286	0.744208
292.4	Altered mental status	mental disorders	0.991504	0.177735	2.69529	2.42536e-08	18227	143	18084	1.04894	0.188934	2.85463	2.82586e-08	18227	143	18084	-0.221429	0.824759
285.2	Anemia of chronic disease	hematopoietic	0.7575	0.102313	2.13294	1.32404e-13	14496	493	14003	0.735159	0.114132	2.08581	1.18432e-10	14496	493	14003	0.145751	0.884118
318	Tobacco use disorder	mental disorders	0.362618	0.0591644	1.43709	8.84329e-10	18667	2263	16404	0.372841	0.0645198	1.45185	7.52781e-09	18667	2263	16404	-0.116773	0.90704
280	Iron deficiency anemias	hematopoietic	0.346344	0.0647317	1.41389	8.77309e-08	15569	1566	14003	0.336593	0.0705735	1.40017	1.84781e-06	15569	1566	14003	0.10183	0.918891
38	Septicemia	infectious diseases	0.838343	0.180833	2.31253	3.55187e-06	18956	142	18814	0.815351	0.190584	2.25997	1.88439e-05	18956	142	18814	0.0875129	0.930264
1 The PheWAS model was adjusted for sex, race, age, age2, BMI, number of doctor visits, smoking status (ever/never), and alcohol use status.
2 The z score and p-value of the significance of the difference between the effect size of weight loss and weight cycle on the phecode are shown here. P_diff <=0.05 and the corresponding phenotype description are in bold.
Abbreviation: SE, standard error; OR, odds ratio; n_total, total sample size; n_cases, number of cases; n_controls, number of controls; z_diff, z score of the difference in beta; p_diff, p-value of the difference in beta.
(E) Phecodes that are unique to weight cycle 10% (63 phecodes)
phenotype	description	group	beta	SE	OR	p	n_total	n_cases	n_controls
790.6	Other abnormal blood chemistry	symptoms	0.61622	0.0808544	1.85191	2.51026e-14	18924	936	17988
289	Other diseases of blood and blood-forming organs	hematopoietic	0.7053	0.100843	2.02445	2.67114e-12	18124	551	17573
277	Other disorders of metabolism	endocrine/metabolic	0.724528	0.104849	2.06376	4.84017e-12	19546	489	19057
707.2	Chronic ulcer of leg or foot	dermatologic	0.749632	0.108488	2.11622	4.85293e-12	20007	469	19538
571.51	Cirrhosis of liver without mention of alcohol	digestive	0.5783	0.0870861	1.78301	3.12495e-11	17531	898	16633
289.3	Personal history of diseases of blood and blood-forming organs	hematopoietic	0.774413	0.116795	2.16932	3.34513e-11	17977	404	17573
580.3	Nephritis and nephropathy without mention of glomerulonephritis	genitourinary	1.07444	0.172603	2.92836	4.8178e-10	15690	166	15524
296.22	Major depressive disorder	mental disorders	0.338041	0.0549867	1.4022	7.8621e-10	15685	3878	11807
296.2	Depression	mental disorders	0.335442	0.0547611	1.39856	9.03687e-10	15734	3927	11807
356	Hereditary and idiopathic peripheral neuropathy	neurological	0.970938	0.158709	2.64042	9.49082e-10	19029	198	18831
686	Other local infections of skin and subcutaneous tissue	dermatologic	1.05351	0.178817	2.8677	3.8259e-09	17393	148	17245
446	Polyarteritis nodosa and allied conditions	circulatory system	1.11915	0.197952	3.06224	1.57096e-08	17218	119	17099
401.3	Other hypertensive complications	circulatory system	0.864322	0.153078	2.3734	1.63952e-08	9906	272	9634
710	Osteomyelitis, periostitis, and other infections involving bone	musculoskeletal	1.0058	0.179518	2.73409	2.10949e-08	19057	149	18908
710.1	Osteomyelitis	musculoskeletal	1.0058	0.179518	2.73409	2.10949e-08	19057	149	18908
70.3	Viral hepatitis C	infectious diseases	0.386177	0.0693398	1.47134	2.55705e-08	15815	1956	13859
70	Viral hepatitis	infectious diseases	0.358305	0.065053	1.4309	3.63166e-08	16159	2300	13859
571.8	Liver abscess and sequelae of chronic liver disease	digestive	0.895409	0.164594	2.44834	5.32524e-08	16827	194	16633
571	Chronic liver disease and cirrhosis	digestive	0.375733	0.0708223	1.45606	1.12488e-07	18137	1504	16633
567	Peritonitis and retroperitoneal infections	digestive	1.26917	0.240058	3.55791	1.24378e-07	18711	79	18632
112	Candidiasis	infectious diseases	0.500584	0.0949583	1.64968	1.35223e-07	16590	635	15955
276.4	Acid-base balance disorder	endocrine/metabolic	1.04937	0.199265	2.85585	1.39272e-07	17568	126	17442
337	Disorders of the autonomic nervous system	neurological	1.27293	0.243102	3.57131	1.639e-07	18099	77	18022
276.41	Acidosis	endocrine/metabolic	1.05516	0.201633	2.87243	1.66724e-07	17565	123	17442
276.12	Hyposmolality and/or hyponatremia	endocrine/metabolic	0.921309	0.178241	2.51258	2.35466e-07	17616	174	17442
649	Other conditions or status of the mother complicating pregnancy, childbirth, or the puerperium	pregnancy complications	0.910116	0.177972	2.48461	3.1572e-07	12376	152	12224
317.11	Alcoholic liver damage	mental disorders	1.02333	0.201307	2.78243	3.70717e-07	16540	136	16404
429.1	Heart transplant/surgery	circulatory system	1.15081	0.231066	3.16076	6.34357e-07	17551	92	17459
296.1	Bipolar	mental disorders	0.593121	0.119676	1.80963	7.19318e-07	12253	446	11807
571.5	Other chronic nonalcoholic liver disease	digestive	0.358247	0.0730068	1.43082	9.24624e-07	18051	1418	16633
578.9	Hemorrhage of gastrointestinal tract	digestive	0.722755	0.148359	2.0601	1.10656e-06	18036	255	17781
710.19	Unspecified osteomyelitis	musculoskeletal	0.975506	0.203085	2.65251	1.55959e-06	19025	117	18908
681	Superficial cellulitis and abscess	dermatologic	0.402304	0.084015	1.49527	1.68054e-06	18156	911	17245
580.32	Nephritis and nephropathy with pathological lesion	genitourinary	1.02238	0.217814	2.77979	2.68184e-06	15631	107	15524
216.1	Screening for malignant neoplasms of the skin	neoplasms	0.786658	0.16792	2.19604	2.80362e-06	18791	182	18609
112.3	Candidiasis of skin and nails	infectious diseases	0.975153	0.208976	2.65157	3.0662e-06	16065	110	15955
722.8	Postlaminectomy syndrome	musculoskeletal	1.00463	0.215645	2.7309	3.18188e-06	17256	102	17154
279.7	Other immunological findings	endocrine/metabolic	0.373732	0.0802669	1.45315	3.22231e-06	19693	1020	18673
261	Vitamin deficiency	endocrine/metabolic	0.216879	0.0468241	1.24219	3.62557e-06	17732	5665	12067
771.1	Swelling of limb	symptoms	0.481408	0.104832	1.61835	4.38627e-06	18161	549	17612
681.5	Cellulitis and abscess of leg, except foot	dermatologic	0.602147	0.132106	1.82604	5.16276e-06	17566	321	17245
575.2	Obstruction of bile duct	digestive	1.21122	0.26648	3.35759	5.48649e-06	19408	63	19345
261.4	Vitamin D deficiency	endocrine/metabolic	0.215788	0.0480542	1.24084	7.10493e-06	17269	5202	12067
70.4	Chronic hepatitis	infectious diseases	0.719254	0.161775	2.0529	8.74838e-06	14074	215	13859
155.1	Malignant neoplasm of liver, primary	neoplasms	0.702295	0.158124	2.01838	8.93663e-06	19129	242	18887
586	Other disorders of the kidney and ureters	genitourinary	0.417626	0.0941731	1.51835	9.22141e-06	16452	928	15524
729	Other disorders of soft tissues	musculoskeletal	0.465927	0.105962	1.59349	1.09706e-05	15338	557	14781
288.2	Elevated white blood cell count	hematopoietic	0.689993	0.157109	1.9937	1.12412e-05	17784	211	17573
355.1	Chronic pain syndrome	neurological	0.614738	0.140604	1.84917	1.23042e-05	18571	262	18309
580.31	Nephritis and nephropathy in diseases classified elsewhere	genitourinary	1.14839	0.264372	3.15312	1.40003e-05	15590	66	15524
698	Pruritus and related conditions	dermatologic	0.424739	0.0978832	1.52919	1.42972e-05	19666	617	19049
655	Known or suspected fetal abnormality affecting management of mother	pregnancy complications	1.3587	0.313727	3.89112	1.48549e-05	12626	45	12581
155	Cancer of liver and intrahepatic bile duct	neoplasms	0.668162	0.154921	1.95065	1.61112e-05	19143	256	18887
433.11	Occlusion of cerebral arteries, with cerebral infarction	circulatory system	1.21623	0.28207	3.37444	1.61924e-05	18555	58	18497
580.2	Nephrotic syndrome without mention of glomerulonephritis	genitourinary	0.704705	0.163574	2.02325	1.64621e-05	15747	223	15524
781	Symptoms involving nervous and musculoskeletal systems	symptoms	0.726771	0.172207	2.06839	2.43955e-05	20051	181	19870
292.11	Aphasia	mental disorders	1.85403	0.439878	6.38551	2.49917e-05	18108	24	18084
260.3	Adult failure to thrive	endocrine/metabolic	1.46316	0.349885	4.3196	2.89155e-05	12108	41	12067
71.1	HIV infection, symptomatic	infectious diseases	0.328887	0.0787894	1.38942	2.98964e-05	15418	1559	13859
262	Mineral deficiency NEC	endocrine/metabolic	0.593804	0.142633	1.81086	3.13867e-05	12357	290	12067
558	Noninfectious gastroenteritis	digestive	0.551196	0.132617	1.73533	3.23446e-05	14873	331	14542
512.1	Wheezing	respiratory	0.658267	0.159541	1.93144	3.69106e-05	11321	234	11087
598	Abnormal findings on examination of urine	genitourinary	0.95366	0.232102	2.59519	3.97712e-05	20223	89	20134
1 The PheWAS model was adjusted for sex, race, age, age2, BMI, number of doctor visits, smoking status (ever/never), and alcohol use status.
Abbreviation: SE, standard error; OR, odds ratio; n_total, total sample size; n_cases, number of cases; n_controls, number of controls.

### Sheet: supl_table 11
Supplemental table 11. Mental disorders that are associated with weight loss and/or weight cycles (5% or 10%)
(A) weight loss and weight cycle (5%) (14 phecodes)
phenotype	description	group	beta_cycle	SE_cycle	OR_cycle	p_cycle1	n_total_cycle	n_cases_cycle	n_controls_cycle	beta_loss	SE_loss	OR_loss	p_loss1	n_total_loss	n_cases_loss	n_controls_loss	z_diff	P_diff
296	Mood disorders	mental disorders	0.365094	0.0425694	1.44065	9.7855e-18	16036	4229	11807	0.114143	0.0441672	1.12091	0.00975658	16036	4229	11807	4.09098	4.29546e-05
296.22	Major depressive disorder	mental disorders	0.358961	0.0440736	1.43184	3.80558e-16	15685	3878	11807	0.102668	0.0456453	1.10812	0.0244959	15685	3878	11807	4.03926	5.36197e-05
296.2	Depression	mental disorders	0.353348	0.043846	1.42383	7.70203e-16	15734	3927	11807	0.100477	0.0454472	1.1057	0.0270457	15734	3927	11807	4.00429	6.22053e-05
317.11	Alcoholic liver damage	mental disorders	0.884436	0.186777	2.42162	2.18776e-06	16540	136	16404	0.110282	0.18386	1.11659	0.548629	16540	136	16404	2.9538	0.00313891
317	Alcohol-related disorders	mental disorders	0.668404	0.104368	1.95112	1.51075e-10	16880	476	16404	0.246111	0.104141	1.27904	0.0181159	16880	476	16404	2.8642	0.00418069
317.1	Alcoholism	mental disorders	0.688895	0.11445	1.99151	1.75311e-09	16793	389	16404	0.255585	0.114246	1.29122	0.0252762	16793	389	16404	2.67951	0.00737298
318	Tobacco use disorder	mental disorders	0.411398	0.0542121	1.50893	3.23198e-14	18667	2263	16404	0.227189	0.0548339	1.25507	3.42477e-05	18667	2263	16404	2.38896	0.016896
296.1	Bipolar	mental disorders	0.6124	0.113025	1.84485	6.01787e-08	12253	446	11807	0.272149	0.110781	1.31278	0.0140242	12253	446	11807	2.14992	0.0315615
292.3	Memory loss	mental disorders	0.432263	0.0957529	1.54074	6.3509e-06	18609	525	18084	0.16518	0.0949274	1.17961	0.0818473	18609	525	18084	1.98085	0.0476083
295	Schizophrenia and other psychotic disorders	mental disorders	0.50557	0.111689	1.65793	5.9939e-06	12280	473	11807	0.315785	0.109994	1.37134	0.00409272	12280	473	11807	1.21069	0.226016
316	Substance addiction and disorders	mental disorders	0.612977	0.0870197	1.84592	1.8664e-12	17176	772	16404	0.501178	0.085218	1.65067	4.07467e-09	17176	772	16404	0.917911	0.358665
292	Neurological disorders	mental disorders	0.392156	0.0749737	1.48017	1.68981e-07	18994	910	18084	0.322298	0.0742984	1.3803	1.43856e-05	18994	910	18084	0.661829	0.508081
290.1	Dementias	mental disorders	0.709559	0.113238	2.03309	3.70233e-10	18495	411	18084	0.639876	0.114086	1.89624	2.03814e-08	18495	411	18084	0.433505	0.664648
290	Delirium dementia and amnestic and other cognitive disorders	mental disorders	0.694498	0.111021	2.0027	3.96058e-10	18512	428	18084	0.65616	0.112134	1.92738	4.86974e-09	18512	428	18084	0.242962	0.808035
1 The PheWAS model was adjusted for race, age, age2, BMI, number of doctor visits, smoking status (ever/never), and alcohol use status. P-value of phecodes that passed the Bonferroni-corrected significance of 4.4e-5 is highlighted in bold.
2 The z score and p-value of the significance of the difference between the effect size of weight loss and weight cycle on the phecode are shown here. P_diff <=0.05 and the corresponding phenotype description are in bold.
Abbreviation: SE, standard error; OR, odds ratio; n_total, total sample size; n_cases, number of cases; n_controls, number of controls; z_diff, z score of the difference in beta; p_diff, p-value of the difference in beta.
(B) weight loss and weight cycle (10%) (17 phecodes)
phenotype	description	group	beta_cycle	SE_cycle	OR_cycle	p_cycle	n_total_cycle	n_cases_cycle	n_controls_cycle	beta_loss	SE_loss	OR_loss	p_loss	n_total_loss	n_cases_loss	n_controls_loss	z_diff	P_diff
296	Mood disorders	mental disorders	0.355491	0.0531483	1.42688	2.25228e-11	16036	4229	11807	0.221943	0.0485314	1.2485	4.8e-06	16036	4229	11807	1.85554	0.0635191
296.2	Depression	mental disorders	0.335442	0.0547611	1.39856	9.03687e-10	15734	3927	11807	0.199438	0.0499305	1.22072	6.49e-05	15734	3927	11807	1.83524	0.0664706
296.22	Major depressive disorder	mental disorders	0.338041	0.0549867	1.4022	7.8621e-10	15685	3878	11807	0.203355	0.0501133	1.22551	4.95e-05	15685	3878	11807	1.81037	0.0702384
292	Neurological disorders	mental disorders	0.379822	0.0911965	1.46202	3.1152e-05	18994	910	18084	0.589159	0.0760104	1.80247	9.11e-15	18994	910	18084	-1.76328	0.0778526
290	Delirium dementia and amnestic and other cognitive disorders	mental disorders	0.693598	0.132429	2.0009	1.62768e-07	18512	428	18084	0.953607	0.109583	2.59505	3.26e-18	18512	428	18084	-1.51265	0.130369
290.1	Dementias	mental disorders	0.653264	0.135508	1.9218	1.42943e-06	18495	411	18084	0.91632	0.111484	2.50007	2.05e-16	18495	411	18084	-1.49912	0.133843
317.11	Alcoholic liver damage	mental disorders	1.02333	0.201307	2.78243	3.70717e-07	16540	136	16404	0.623258	0.192158	1.86499	0.00118081	16540	136	16404	1.43756	0.150559
317.1	Alcoholism	mental disorders	0.824945	0.127143	2.28176	8.6799e-11	16793	389	16404	0.578183	0.122068	1.7828	2.17e-06	16793	389	16404	1.40003	0.161505
292.11	Aphasia	mental disorders	1.85403	0.439878	6.38551	2.49917e-05	18108	24	18084	1.01262	0.439673	2.75281	0.0212719	18108	24	18084	1.35289	0.176092
317	Alcohol-related disorders	mental disorders	0.78954	0.116559	2.20238	1.2552e-11	16880	476	16404	0.579225	0.111123	1.78465	1.86e-07	16880	476	16404	1.30596	0.191565
296.1	Bipolar	mental disorders	0.593121	0.119676	1.80963	7.19318e-07	12253	446	11807	0.439748	0.117227	1.55232	0.00017596	12253	446	11807	0.915522	0.359918
316	Substance addiction and disorders	mental disorders	0.789763	0.0917991	2.20287	7.75426e-18	17176	772	16404	0.695626	0.0895789	2.00496	8.13e-15	17176	772	16404	0.733939	0.462986
290.16	Vascular dementia	mental disorders	0.901889	0.282131	2.46425	0.00139011	18160	76	18084	1.08405	0.248466	2.95664	1.28e-05	18160	76	18084	-0.484549	0.627996
292.3	Memory loss	mental disorders	0.34014	0.119776	1.40514	0.00451418	18609	525	18084	0.404101	0.0983234	1.49795	3.96e-05	18609	525	18084	-0.412749	0.679791
290.11	Alzheimer's disease	mental disorders	0.974079	0.241472	2.64873	5.48527e-05	18197	113	18084	0.847557	0.204385	2.33394	3.37e-05	18197	113	18084	0.399934	0.689205
292.4	Altered mental status	mental disorders	1.04894	0.188934	2.85463	2.82586e-08	18227	143	18084	0.991504	0.177735	2.69529	2.43e-08	18227	143	18084	0.221429	0.824759
318	Tobacco use disorder	mental disorders	0.372841	0.0645198	1.45185	7.52781e-09	18667	2263	16404	0.362618	0.0591643	1.43709	8.84e-10	18667	2263	16404	0.116772	0.90704
1 The PheWAS model was adjusted for race, age, age2, BMI, number of doctor visits, smoking status (ever/never), and alcohol use status. P-value of phecodes that passed the Bonferroni-corrected significance of 4.4e-5 is highlighted in bold.
2 The z score and p-value of the significance of the difference between the effect size of weight loss and weight cycle on the phecode are shown here.
Abbreviation: SE, standard error; OR, odds ratio; n_total, total sample size; n_cases, number of cases; n_controls, number of controls; z_diff, z score of the difference in beta; p_diff, p-value of the difference in beta.

### Sheet: supl_table 12
Supplementary Table 12. Associations of the continuous polygenic risk score of obesity (class I) with weight trajectories
Weight trajectory	1 SD of PRS score	beta per 1SD PRS	SE per 1SD PRS	change in OR 1	P	Empirical P 2	R2	PRS inclusion P threshold 3	Number of SNPs included
Weight loss 5%	0.00024	-0.061	0.042	-0.059	0.15	0.75	0.00088	0.022	4561
Weight loss 10%	0.00039	-0.077	0.042	-0.074	0.066	0.47	0.0012	0.0077	1961
Weight gain 5%	5e-05	0.13	0.044	0.139	0.0031	0.042	0.0039	0.41	50035
Weight gain 10%	5.4e-05	0.12	0.044	0.127	0.0082	0.098	0.0026	0.35	44392
Weight cycle 5%	0.00013	0.063	0.042	0.065	0.14	0.71	0.00088	0.075	12345
Weight cycle 10%	6.4e-05	-0.08	0.054	-0.077	0.13	0.69	0.00099	0.27	36308
Stable weight 5%	8.5e-05	-0.059	0.037	-0.057	0.11	0.62	0.00074	0.16	23812
Stable weight 10%	0.00035	0.027	0.031	0.027	0.38	0.99	0.0002	0.0099	2337
1calculated as (ebeta-1) per 1 SD PRS increase. Take the first row as an example. The OR with a beta of -0.061 is 0.941, which means a decrease in OR by 5.9% with a 1SD increase in the PRS score.
2 Empirical P is generated based on the 10,000 permutation of the phenotypes to reduce type I error rate.
3 The cutoff for SNP inclusion based on the p-value of SNP on the phenotype of interest in the base GWAS summary statistics. The best p-value cutoff for the polygeneic risk score that explained the most variance (R2) in the weight trajectory was selected.
Abbreviation: PRS, polygenic risk score; SD, standard deviation; SE, standard error; OR, odds ratio; SNP, single nucleotide polymorphism.

### Sheet: supl_table 13
Supplementary Table 13. Associations of the continuous polygenic risk score of anorexia nervosa with weight trajectories
Weight trajectory	1 SD of PRS score	beta per 1SD PRS	SE per 1SD PRS	change in OR 1	P	Empirical P 2	R2	PRS inclusion P threshold 3	Number of SNPs included
Weight loss 5%	0.00026	0.15	0.043	0.162	0.00052	0.011	0.0052	0.0091	6551
Weight loss 10%	0.00026	0.091	0.043	0.095	0.035	0.32	0.0016	0.0086	6277
Weight gain 5%	0.00024	0.081	0.043	0.084	0.057	0.46	0.0016	0.01	7278
Weight gain 10%	0.00036	-0.04	0.043	-0.039	0.36	0.99	0.00031	0.0042	3654
Weight cycle 5%	0.00027	0.1	0.043	0.105	0.017	0.19	0.0023	0.0084	6162
Weight cycle 10%	0.00019	0.082	0.052	0.085	0.11	0.68	0.0011	0.017	10620
Stable weight 5%	0.00026	-0.12	0.036	-0.113	0.0015	0.027	0.0029	0.0091	6551
Stable weight 10%	0.00023	-0.05	0.032	-0.049	0.12	0.72	0.00061	0.012	7939
1calculated as (ebeta-1) per 1 SD PRS increase. Take the first row as an example. The OR with a beta of 0.15 is 1.162, which means an increase in OR by 16.2% with a 1SD increase in the PRS score.
2 Empirical P is generated based on the 10,000 permutation of the phenotypes to reduce type I error rate.
3 The cutoff for SNP inclusion based on the p-value of SNP on the phenotype of interest in the base GWAS summary statistics. The best p-value cutoff for the polygeneic risk score that explained the most variance (R2) in the weight trajectory was selected.
Abbreviation: PRS, polygenic risk score; SD, standard deviation; SE, standard error; OR, odds ratio; SNP, single nucleotide polymorphism.

### Sheet: supl_table 14
Supplementary Table 14. Associations of the continuous polygenic risk score of depression with weight trajectories
Weight trajectory	1 SD of PRS score	beta per 1SD PRS	SE per 1SD PRS	change in OR 1	P	Empirical P 2	R2	PRS inclusion P threshold 3	Number of SNPs included
Weight loss 5%	0.00018	0.051	0.041	0.052	0.21	0.84	0.00066	0.00075	2127
Weight loss 10%	0.0002	0.082	0.042	0.085	0.049	0.33	0.0014	0.0006	1862
Weight gain 5%	9.1e-05	0.096	0.041	0.101	0.019	0.17	0.0025	0.0043	6354
Weight gain 10%	2.4e-05	0.062	0.042	0.064	0.14	0.68	0.00078	0.091	52595
Weight cycle 5%	6e-05	0.061	0.04	0.063	0.13	0.64	0.00091	0.012	12414
Weight cycle 10%	4.8e-05	0.067	0.05	0.069	0.18	0.78	0.00078	0.02	17805
Stable weight 5%	0.00035	-0.08	0.034	-0.077	0.02	0.18	0.0016	0.0001	751
Stable weight 10%	0.0002	-0.065	0.032	-0.063	0.041	0.3	0.0011	0.0006	1862
1calculated as (ebeta-1) per 1 SD PRS increase. Take the first row as an example. The OR with a beta of 0.051 is 1.052, which means an increase in OR by 5.2% with a 1SD increase in the PRS score.
2 Empirical P is generated based on the 10,000 permutation of the phenotypes to reduce type I error rate.
3 The cutoff for SNP inclusion based on the p-value of SNP on the phenotype of interest in the base GWAS summary statistics. The best p-value cutoff for the polygeneic risk score that explained the most variance (R2) in the weight trajectory was selected.
Abbreviation: PRS, polygenic risk score; SD, standard deviation; SE, standard error; OR, odds ratio; SNP, single nucleotide polymorphism.
